# Multi-trait Analysis of GWAS (MTAG) of Substance Use Traits Identifies Novel Genetic Loci and Phenomic Associations

**DOI:** 10.1101/2022.07.06.22277340

**Authors:** Heng Xu, Sylvanus Toikumo, Richard C. Crist, Klaudia Glogowska, Joseph D. Deak, Joel Gelernter, Emma C. Johnson, Henry R. Kranzler, Rachel L. Kember

## Abstract

**Introduction:** A large majority of genome-wide significant (GWS) loci identified for substance use traits (SUTs) in genome-wide association studies (GWAS) have been for alcohol and smoking-related phenotypes. GWAS of opioid use disorder (OUD) and cannabis use disorder (CUD) have lagged those of the two historically legal substances.

**Methods:** We applied multi-trait analysis of GWAS (MTAG) to 2,888,727 single nucleotide polymorphisms (SNPs) common to GWAS of four SUTs (OUD, CUD, alcohol use disorder [AUD], and smoking initiation [SMK]) in European-ancestry (EUR) subjects. We calculated polygenic risk scores (PRS) for the four traits in an independent sample (i.e., the Yale-Penn sample; N=5,692 EUR) and examined the power increment for each set of MTAG-GWAS summary statistics relative to those of the input GWAS.

**Results:** MTAG increased the effective sample size for all four SUTs, which showed high pairwise genetic correlations. After clumping, MTAG identified independent GWS SNPs for all 4 traits: 41 SNPs in 36 loci (including 5 novel loci not previously associated with any SUT) for OUD; 74 SNPs in 60 loci (including 4 novel loci) for CUD; 63 SNPs in 52 loci (including 10 novel loci) for AUD; and 183 SNPs in 144 loci (including 8 novel loci) for SMK. In PRS analyses in the Yale-Penn sample, the MTAG-derived PRS consistently yielded more significant associations with both the corresponding substance use disorder diagnosis and multiple related phenotypes than each of the 4 GWAS-derived PRS.

**Conclusions:** MTAG boosted the number of GWS loci for the 4 SUTs, including identifying genes not previously linked to any SUT. MTAG-derived PRS also showed stronger associations with expected phenotypes than PRS for the input GWAS. MTAG can be used to identify novel associations for SUTs, especially those with sample sizes smaller than for historically legal substances.

## Supplementary Tables for "Multi-trait Analysis of GWAS (MTAG) of Substance Use Traits Identifies Novel Genetic Loci and Phenomic Associations"

### Sheet: ST1_Genetic_Correlation
Supplementary Table 1: Pairwise Genetic Correlation Estimation using LDSC (rg and p-value)
	Cannabis Use Disorder	Alcohol Use Disorder	Smoking Initiation
Opioid Use Disorder	rg = 0.67; p = 3.5215e-27	rg = 0.804; p = 3.8229e-92	rg = 0.4462; p = 1.1009e-40
Cannabis Use Disorder		rg = 0.6336; p = 7.8261e-33	rg = 0.6516; p = 5.6514e-76
Alcohol Use Disorder			rg = 0.5167; p = 6.5466e-69

### Sheet: ST2_MTAG_OUD_Clumping
Supplementary Table 2: MTAG-OUD Clumping Results
Loci	SNP	CHR	BP	A1	A2	mtag_beta	mtag_se	mtag_z	mtag_pval	SNP_within_gene_protein_coding	Nearest_gene_protein_coding (within 1 Mb)	GWS in OUD GWAS (within 1 Mb)	GWS in Other Three GWAS (within 1 Mb)	Associated with other SUT GWAS	Novel
1	rs2310819	1	66440096	C	T	-0.0239498	0.00338391	-7.07755	1.47e-12	TRUE	PDE4B		T	Smoking, Alcohol (consumption and problematic use)
2	rs11210229	1	73860028	A	G	0.024907	0.0034248	7.27254	3.53e-13	FALSE	LRRIQ3		T	Smoking, Alcohol (consumption, problematic use, use disorder)
3	rs1526480	1	91209986	C	T	0.021726	0.00346638	6.26764	3.67e-10	FALSE	BARHL2		T	Smoking
4	rs472140	2	45139904	C	T	-0.0235566	0.00343725	-6.85333	7.22e-12	FALSE	SIX3		T	Smoking, Alcohol (consumption, problematic use, use disorder)
5	rs6545677	2	58211509	A	G	-0.0208522	0.00346608	-6.01607	1.79e-09	TRUE	VRK2		T	Smoking, Alcohol (consumption, problematic use, use disorder)
6	rs12616219	2	104352495	A	C	-0.0216821	0.00338475	-6.40583	1.5e-10	FALSE	TMEM182		T	Smoking, Alcohol (problematic use)
7	rs35942385	2	144208523	T	G	-0.0196133	0.00352377	-5.56599	2.61e-08	TRUE	ARHGAP15		T	Smoking, Alcohol (consumption, problematic use, use disorder)
8	rs6715073	2	161877176	T	C	0.0202151	0.00345071	5.85824	4.68e-09	FALSE	TANK		T	Smoking
8	rs1267079	2	162033854	C	T	-0.0209418	0.00367602	-5.69687	1.22e-08	TRUE	TANK		T	Smoking
8	rs6432708	2	162891848	C	T	0.0196692	0.00345421	5.69428	1.24e-08	TRUE	DPP4		T	Smoking, Alcohol (consumption)
9	rs6800583	3	16851755	A	G	0.0238865	0.00349557	6.83336	8.3e-12	TRUE	PLCL2			Smoking
10	rs9811047	3	49328833	A	C	0.024652	0.00378048	6.52086	6.99e-11	TRUE	USP4		T	Smoking
11	rs73831809	3	55956795	C	T	0.0440205	0.00789598	5.57505	2.47e-08	TRUE	ERC2			Smoking
12	rs62250713	3	85513793	A	G	0.025164	0.00347729	7.23668	4.6e-13	TRUE	CADM2		T	Smoking, Alcohol (consumption, problematic use), Cannabis
13	rs13135092	4	103198082	G	A	-0.0425407	0.00601316	-7.07461	1.5e-12	TRUE	SLC39A8		T	Smoking, Alcohol (consumption, problematic use, use disorder)
14	rs3934797	4	112467612	A	G	-0.0300055	0.00442344	-6.7833	1.17e-11	FALSE	C4orf32			Smoking
15	rs159362	5	60522452	T	C	0.0221137	0.00361808	6.11198	9.84e-10	FALSE	SMIM15		T	Smoking, Alcohol (consumption)
16	rs112126124	6	11506903	G	A	0.041131	0.0071393	5.76121	8.35e-09	FALSE	TMEM170B				T
17	rs766406	6	26319588	G	T	0.0206731	0.00351336	5.88414	4e-09	FALSE	HIST1H4H			Smoking (cessation)
18	rs35984974	6	27410422	A	G	-0.0406513	0.0058079	-6.99932	2.57e-12	TRUE	ZNF184			Smoking
19	rs2005985	6	29175769	C	T	-0.0189182	0.00343525	-5.5071	3.65e-08	FALSE	OR2J2			Smoking, Alcohol (consumption)
20	rs1799971	6	154360797	G	A	-0.0294439	0.00508975	-5.78493	7.25e-09	TRUE	OPRM1	T		Opioid (use disorder)
21	rs17685	7	75616105	A	G	-0.0214737	0.00378661	-5.67097	1.42e-08	TRUE	POR				T
22	rs62461212	7	77752617	C	T	-0.0249758	0.00442873	-5.63951	1.71e-08	TRUE	MAGI2			Smoking
23	rs2696880	7	135115138	G	A	0.0202245	0.00343642	5.88534	3.97e-09	TRUE	CNOT4				w
24	rs7831483	8	64952197	G	A	0.0216851	0.00337875	6.41807	1.38e-10	FALSE	BHLHE22		T	Smoking, Alcohol (consumption and problematic use)
25	rs9297901	8	93036795	C	T	-0.02281	0.00403285	-5.65604	1.55e-08	TRUE	RUNX1T1		T	Smoking, Alcohol (consumption and problematic use)
26	rs10986603	9	127929938	G	T	-0.0253272	0.00366754	-6.90578	4.99e-12	TRUE	PPP6C			Smoking
27	rs4919626	10	104079818	C	T	0.0236078	0.0042398	5.56815	2.57e-08	TRUE	GBF1	T	T	Smoking
28	rs1591660	10	110500212	T	C	-0.0234468	0.00388551	-6.03442	1.6e-09	FALSE				Alcohol (consumption, problematic use, use disorder)
29	rs10838596	11	46336995	A	G	0.0200736	0.00364219	5.51142	3.56e-08	TRUE	CREB3L1			Smoking
30	rs7110786	11	95656648	T	C	-0.0194362	0.00342428	-5.67601	1.38e-08	TRUE	MTMR2				T
31	rs1940701	11	112869404	C	T	0.0361638	0.00344475	10.4982	8.8e-26	TRUE	NCAM1		T	Smoking, Alcohol (consumption)
31	rs1107162	11	113289037	G	A	0.020027	0.00344031	5.82128	5.84e-09	TRUE	DRD2		T	Smoking, Alcohol (consumption)
31	rs7123334	11	113475979	A	C	0.0226243	0.00339522	6.66359	2.67e-11	FALSE	TMPRSS5		T
32	rs663175	11	121533827	G	A	-0.0191833	0.00338662	-5.66443	1.48e-08	FALSE	SORL1			Smoking, Alcohol (consumption and problematic use)
33	rs8034190	15	47681367	A	G	0.0261913	0.00411746	6.36103	2e-10	TRUE	SEMA6D		T	Smoking, Alcohol (use disorder)
33	rs2666550	15	47917976	C	T	0.0184902	0.00337623	5.47659	4.34e-08	TRUE	SEMA6D		T	Smoking
34	rs4702	15	91426560	G	A	0.023023	0.00339244	6.78655	1.15e-11	TRUE	FURIN	T
35	rs73274724	20	48586760	T	C	0.0214723	0.00374596	5.73214	9.92e-09	FALSE	SNAI1				T
36	rs150398197	22	42638140	T	C	-0.0352566	0.00613387	-5.74785	9.04e-09	TRUE	TCF20			Smoking

### Sheet: ST3_MTAG_CUD_Clumping
Supplementary Table 3: MTAG-CUD Clumping Results
Loci	SNP	CHR	BP	A1	A2	mtag_beta	mtag_se	mtag_z	mtag_pval	SNP_within_gene_protein_coding	Nearest_gene_protein_coding (within 1 Mb)	GWS in CUD GWAS (within 1 Mb)	GWS in Other Three GWAS (within 1 Mb)	Associated with other SUT GWAS	Novel
1	rs11210887	1	44076019	G	A	0.0225643	0.00317043	7.11711	1.1e-12	TRUE	PTPRF		T	Smoking
2	rs9436444	1	50589798	A	G	0.0224418	0.00383741	5.84817	4.97e-09	TRUE	ELAVL4		T	Smoking
3	rs2310819	1	66440096	C	T	-0.0248147	0.00300076	-8.26946	1.35e-16	TRUE	PDE4B		T	Smoking, Alcohol (consumption, problematic use)
4	rs4593766	1	73773043	T	C	0.0232029	0.0030384	7.63658	2.23e-14	FALSE	LRRIQ3		T	Smoking, Alcohol (consumption, problematic use, use disorder)
5	rs1526480	1	91209986	C	T	0.0228007	0.00304999	7.47565	7.68e-14	FALSE	BARHL2		T	Smoking
6	rs4620534	1	154150448	A	C	-0.024106	0.00423929	-5.68634	1.3e-08	TRUE	TPM3		T	Smoking
7	rs13387091	2	650980	A	G	-0.0225236	0.00397973	-5.65957	1.52e-08	FALSE	TMEM18		T	Smoking, Alcohol (consumption)
8	rs12466547	2	22590100	A	G	0.0184924	0.00313673	5.89544	3.74e-09	FALSE				Smoking
9	rs472140	2	45139904	C	T	-0.0233246	0.00305919	-7.62444	2.45e-14	FALSE	SIX3		T	Smoking, Alcohol (consumption, problematic use, use disorder)
10	rs6545677	2	58211509	A	G	-0.0176509	0.00308351	-5.72428	1.04e-08	TRUE	VRK2		T	Smoking, Alcohol (consumption, problematic use, use disorder)
11	rs1823673	2	104234628	T	C	-0.02193	0.00302055	-7.26028	3.86e-13	FALSE	TMEM182		T	Smoking, Alcohol (problematic use)
12	rs75153133	2	145690649	G	A	-0.0218471	0.00359301	-6.08043	1.2e-09	FALSE	ZEB2		T	Smoking
12	rs6756212	2	146140132	C	T	0.0237037	0.00299949	7.90259	2.73e-15	FALSE	ZEB2		T	Smoking
13	rs6715073	2	161877176	T	C	0.0185619	0.00315296	5.88712	3.93e-09	FALSE	TANK		T
13	rs1267067	2	162007748	C	T	-0.0202779	0.00326001	-6.22021	4.96e-10	TRUE	TANK		T	Smoking
13	rs6432708	2	162891848	C	T	0.0210944	0.00310939	6.78408	1.17e-11	TRUE	DPP4		T	Smoking, Alcohol (consumption)
14	rs6800583	3	16851755	A	G	0.0215419	0.00313452	6.87245	6.31e-12	TRUE	PLCL2			Smoking
15	rs4554002	3	49337120	C	T	0.0207609	0.00302631	6.86014	6.88e-12	TRUE	USP4		T
15	rs13064381	3	50233317	T	C	0.0204968	0.00319941	6.40643	1.49e-10	TRUE	GNAT1		T	Smoking
16	rs73831809	3	55956795	C	T	0.0439741	0.00715266	6.14793	7.85e-10	TRUE	ERC2			Smoking
17	rs62266828	3	75040339	A	G	-0.0219408	0.00393429	-5.57681	2.45e-08	FALSE	CNTN3		T	Smoking
18	rs62250713	3	85513793	A	G	0.0262394	0.00312066	8.40826	4.16e-17	TRUE	CADM2		T	Smoking, Alcohol (consumption, problematic use), Cannabis
18	rs17023377	3	85875659	T	C	-0.0181755	0.00307814	-5.90472	3.53e-09	TRUE	CADM2		T	Smoking
19	rs7630111	3	114165901	C	A	-0.0194901	0.00347776	-5.60422	2.09e-08	TRUE	ZBTB20			Smoking
20	rs1159496	3	117796083	A	G	-0.023643	0.00405905	-5.82476	5.72e-09	FALSE	LSAMP		T	Smoking
21	rs11945852	4	28390641	C	T	0.0170214	0.00299542	5.68248	1.33e-08	FALSE			T
22	rs112651692	4	67847604	T	C	0.0293918	0.00508405	5.78118	7.42e-09	FALSE	CENPC		T
23	rs6532988	4	103008037	T	C	0.0172898	0.00310719	5.56444	2.63e-08	FALSE	SLC39A8		T
24	rs3934797	4	112467612	A	G	-0.0259288	0.00398272	-6.51033	7.5e-11	FALSE	C4orf32			Smoking
25	rs12646543	4	140937114	C	T	-0.018539	0.00311359	-5.95421	2.61e-09	TRUE	MAML3		T	Smoking
26	rs13110073	4	147797913	C	T	-0.0177071	0.00307893	-5.75105	8.87e-09	TRUE	TTC29		T	Smoking
27	rs159372	5	60443427	A	G	0.0219364	0.00345651	6.34639	2.2e-10	TRUE	NDUFAF2		T	Smoking, Alcohol (consumption)
28	rs7708715	5	87712519	A	C	-0.0166659	0.00299627	-5.56224	2.66e-08	FALSE	TMEM161B		T	Smoking
29	rs17411887	5	103828340	T	C	-0.0224703	0.00408038	-5.50691	3.65e-08	FALSE	NUDT12		T	Smoking
30	rs278016	5	167019011	A	G	0.020941	0.00330983	6.3269	2.5e-10	TRUE	TENM2		T	Smoking, Alcohol (consumption)
31	rs112126124	6	11506903	G	A	0.0408482	0.00696372	5.86586	4.47e-09	FALSE	TMEM170B				T
32	rs766406	6	26319588	G	T	0.0188851	0.00315447	5.98678	2.14e-09	FALSE	HIST1H4H			Smoking
32	rs12526680	6	26550954	G	A	0.0170446	0.00303862	5.60932	2.03e-08	FALSE	HMGN4			Smoking
32	rs35984974	6	27410422	A	G	-0.0412647	0.00583947	-7.06651	1.59e-12	TRUE	ZNF184			Smoking
33	rs455650	6	111691523	C	T	0.0243188	0.00366747	6.63095	3.34e-11	TRUE	REV3L		T	Smoking
34	rs62461212	7	77752617	C	T	-0.0257316	0.00403895	-6.37086	1.88e-10	TRUE	MAGI2			Smoking
35	rs1989903	7	114137940	A	G	-0.0169516	0.00299791	-5.65448	1.56e-08	TRUE	FOXP2	T		Cannabis
35	rs1155397	7	114953597	A	G	0.0185336	0.00321875	5.75802	8.51e-09	FALSE	MDFIC	T		Smoking, Alcohol (use disorder)
36	rs6965740	7	117514840	T	G	-0.0183917	0.00300994	-6.11031	9.94e-10	FALSE	CTTNBP2		T	Smoking
37	rs2696880	7	135115138	G	A	0.0167324	0.00305764	5.47233	4.44e-08	TRUE	CNOT4				T
38	rs7839435	8	27412953	A	G	-0.030786	0.00401865	-7.66078	1.85e-14	FALSE	CLU	T	T	Smoking, Cannabis
39	rs1562612	8	59817068	A	G	0.0164693	0.00302055	5.45241	4.97e-08	TRUE	TOX		T	Smoking
40	rs7831483	8	64952197	G	A	0.0179963	0.00299578	6.0072	1.89e-09	FALSE	BHLHE22		T	Smoking, Alcohol (consumption, problematic use)
41	rs9297901	8	93036795	C	T	-0.0208596	0.00353655	-5.89829	3.67e-09	TRUE	RUNX1T1		T	Smoking, Alcohol (consumption, problematic use)
42	rs7024924	9	8282399	C	T	0.021441	0.00384839	5.57142	2.53e-08	FALSE	TMEM261		T	Smoking
43	rs1246268	9	86753395	T	G	-0.0180602	0.00323302	-5.58616	2.32e-08	FALSE	RMI1		T	Smoking
44	rs11794648	9	111829792	T	C	-0.0180691	0.00329749	-5.47966	4.26e-08	TRUE	TMEM245				T
45	rs111810394	9	127964171	A	G	-0.0187188	0.00301339	-6.21189	5.24e-10	TRUE	RABEPK			Smoking
46	rs4948290	10	63669379	C	T	-0.0192892	0.00303265	-6.36053	2.01e-10	TRUE	ARID5B		T	Smoking
47	rs4919626	10	104079818	C	T	0.0216208	0.00380913	5.67604	1.38e-08	TRUE	GBF1		T
47	rs7086205	10	104202729	C	T	0.0226604	0.0039797	5.694	1.24e-08	FALSE	C10orf95		T
47	rs12257472	10	104933449	T	C	0.0207395	0.00326011	6.36158	2e-10	TRUE	NT5C2		T	Smoking
48	rs1905541	10	118735633	T	C	0.0193245	0.00338585	5.70742	1.15e-08	TRUE	KIAA1598			Smoking
49	rs6265	11	27679916	T	C	-0.0231466	0.00376343	-6.15039	7.73e-10	TRUE	BDNF		T	Smoking, Alcohol (consumption, problematic use)
49	rs11030112	11	27705188	A	G	0.0187916	0.00330651	5.68321	1.32e-08	TRUE	BDNF		T
49	rs10835372	11	28643913	C	T	-0.0187229	0.00310761	-6.02485	1.69e-09	FALSE	KIF18A		T	Smoking
50	rs645078	11	64135298	C	A	-0.0170748	0.003095	-5.51688	3.45e-08	TRUE	RPS6KA4			Smoking
51	rs6592278	11	85965909	T	C	-0.0208041	0.00356451	-5.83645	5.33e-09	TRUE	EED		T	Smoking
52	rs7110786	11	95656648	T	C	-0.0175617	0.00304677	-5.76405	8.21e-09	TRUE	MTMR2				T
53	rs4479020	11	112861443	A	G	0.0364744	0.00302135	12.0722	1.48e-33	TRUE	NCAM1	T	T	Smoking, Alcohol (consumption), Cannabis
53	rs7123334	11	113475979	A	C	0.0197705	0.00305614	6.46913	9.86e-11	FALSE	TMPRSS5	T	T
54	rs663175	11	121533827	G	A	-0.0191661	0.0030288	-6.32795	2.48e-10	FALSE	SORL1			Smoking, Alcohol (consumption, problematic use)
55	rs34708625	12	121180019	C	T	0.0186684	0.00340488	5.48284	4.19e-08	FALSE	ACADS		T
56	rs2132660	15	47679807	G	A	0.0277726	0.00365991	7.58834	3.24e-14	TRUE	SEMA6D		T	Smoking, Alcohol (use disorder)
56	rs2666550	15	47917976	C	T	0.0205904	0.00299612	6.87235	6.32e-12	TRUE	SEMA6D		T	Smoking
57	rs11259905	15	83949751	C	A	-0.0217575	0.00387434	-5.61579	1.96e-08	TRUE	BNC1		T	Smoking
58	rs4702	15	91426560	G	A	0.0164983	0.00302027	5.46254	4.69e-08	TRUE	FURIN		T
59	rs6119269	20	31167877	A	G	0.0208102	0.00331678	6.27421	3.51e-10	TRUE	C20orf112		T	Smoking
60	rs150398197	22	42638140	T	C	-0.0349997	0.00556149	-6.29322	3.11e-10	TRUE	TCF20			Smoking

### Sheet: ST4_MTAG_AUD_Clumping
Supplementary Table 4: MTAG-AUD Clumping Results
Loci	SNP	CHR	BP	A1	A2	mtag_beta	mtag_se	mtag_z	mtag_pval	SNP_within_gene_protein_coding	Nearest_gene_protein_coding (within 1 Mb)	GWS in AUD GWAS (within 1 Mb)	GWS in Other Three GWAS (within 1 Mb)	Associated with other SUT GWAS	Novel
1	rs11210887	1	44076019	G	A	0.0169294	0.00271482	6.23594	4.49e-10	TRUE	PTPRF		T	Smoking
2	rs2310819	1	66440096	C	T	-0.0207078	0.00269224	-7.69168	1.45e-14	TRUE	PDE4B		T	Smoking, Alcohol (consumption, problematic use)
3	rs11210229	1	73860028	A	G	0.0212408	0.00270061	7.86519	3.69e-15	FALSE	LRRIQ3		T	Smoking, Alcohol (consumption, problematic use, use disorder)
4	rs1526480	1	91209986	C	T	0.0183479	0.00274118	6.69344	2.18e-11	FALSE	BARHL2		T	Smoking
5	rs3897854	1	97918306	T	C	-0.0148805	0.00271611	-5.47863	4.29e-08	TRUE	DPYD			Smoking
6	rs742510	1	171828070	A	G	0.0155501	0.00271042	5.73715	9.63e-09	TRUE	DNM3				T
7	rs2901785	1	174104743	A	G	-0.0154879	0.00268444	-5.7695	7.95e-09	FALSE	RABGAP1L			Smoking, Alcohol (problematic use)
8	rs1260326	2	27730940	T	C	-0.018917	0.00280471	-6.74472	1.53e-11	TRUE	GCKR	T		Alcohol (consumption, problematic use)
9	rs472140	2	45139904	C	T	-0.0236571	0.00284659	-8.31068	9.52e-17	FALSE	SIX3	T	T	Smoking, Alcohol (consumption, problematic use, use disorder)
10	rs13026830	2	58014831	C	T	-0.0186322	0.00283664	-6.56841	5.09e-11	FALSE	VRK2		T	Smoking, Alcohol (consumption, problematic use, use disorder)
11	rs1823673	2	104234628	T	C	-0.0194201	0.00268462	-7.23386	4.69e-13	FALSE	TMEM182		T	Smoking, Alcohol (problematic use)
12	rs13024996	2	144225215	A	C	-0.017337	0.00291356	-5.95047	2.67e-09	TRUE	ARHGAP15	T		Alcohol (consumption, problematic use, use disorder)
13	rs11694518	2	146243333	T	C	-0.0183801	0.00317431	-5.79027	7.03e-09	FALSE	ZEB2		T	Smoking
14	rs6715073	2	161877176	T	C	0.0170073	0.00271603	6.2618	3.81e-10	FALSE	TANK		T
14	rs1267079	2	162033854	C	T	-0.0180422	0.00301038	-5.99334	2.06e-09	TRUE	TANK		T	Smoking
14	rs6432708	2	162891848	C	T	0.0183977	0.00285072	6.45369	1.09e-10	TRUE	DPP4		T	Smoking, Alcohol (consumption)
15	rs1366839	2	185783666	T	C	0.015499	0.00273923	5.65814	1.53e-08	TRUE	ZNF804A				T
16	rs6800583	3	16851755	A	G	0.0202559	0.00278064	7.28463	3.23e-13	TRUE	PLCL2			Smoking
17	rs9811047	3	49328833	A	C	0.0209628	0.00303121	6.91566	4.66e-12	TRUE	USP4		T	Smoking
18	rs73831809	3	55956795	C	T	0.0299071	0.00505235	5.91943	3.23e-09	TRUE	ERC2			Smoking
19	rs421983	3	84892866	C	T	-0.0149267	0.00268537	-5.55853	2.72e-08	FALSE	CADM2		T
19	rs62250713	3	85513793	A	G	0.0195951	0.00268863	7.28813	3.14e-13	TRUE	CADM2		T	Smoking, Alcohol (consumption, problematic use), Cannabis
19	rs74843558	3	85655439	G	A	-0.0275499	0.00465878	-5.91355	3.35e-09	TRUE	CADM2		T
20	rs13067741	3	114164156	C	T	-0.0173178	0.0030386	-5.69927	1.2e-08	TRUE	ZBTB20			Smoking
21	rs1154431	4	100155470	G	A	-0.0589576	0.00941767	-6.26032	3.84e-10	FALSE	ADH6	T
21	rs1789890	4	100249884	A	G	0.0241484	0.00381769	6.32538	2.53e-10	FALSE	ADH1B	T		Alcohol (consumption, dependence)
22	rs6532988	4	103008037	T	C	0.0168208	0.00274823	6.12059	9.32e-10	FALSE	SLC39A8	T
22	rs13107325	4	103188709	T	C	-0.0478908	0.00544729	-8.79166	1.47e-18	TRUE	SLC39A8	T		Alcohol (consumption, problematic use, use disorder)
23	rs3934797	4	112467612	A	G	-0.024819	0.00354702	-6.99714	2.61e-12	FALSE	C4orf32			Smoking
24	rs159366	5	60498452	T	C	0.018377	0.00307538	5.97552	2.29e-09	FALSE	SMIM15		T
25	rs278016	5	167019011	A	G	0.0157249	0.00286291	5.49262	3.96e-08	TRUE	TENM2		T	Smoking, Alcohol (consumption)
26	rs112126124	6	11506903	G	A	0.0352604	0.00538039	6.5535	5.62e-11	FALSE	TMEM170B				T
27	rs766406	6	26319588	G	T	0.0169542	0.00291875	5.80873	6.29e-09	FALSE	HIST1H4H			Smoking
28	rs35984974	6	27410422	A	G	-0.0273588	0.00418593	-6.5359	6.32e-11	TRUE	ZNF184			Smoking
29	rs411136	6	33408542	A	G	-0.0159375	0.00277335	-5.74666	9.1e-09	TRUE	SYNGAP1				T
30	rs17685	7	75616105	A	G	-0.0170669	0.00309314	-5.51766	3.44e-08	TRUE	POR				T
31	rs2074640	7	77756275	C	T	-0.0160161	0.00288917	-5.54349	2.97e-08	TRUE	MAGI2			Smoking
32	rs1155397	7	114953597	A	G	0.0171851	0.00280466	6.12733	8.94e-10	FALSE	MDFIC		T	Smoking, Alcohol (use disorder)
33	rs6965740	7	117514840	T	G	-0.014833	0.00271195	-5.4695	4.51e-08	FALSE	CTTNBP2		T	Smoking
34	rs2696880	7	135115138	G	A	0.0158347	0.00274764	5.76302	8.26e-09	TRUE	CNOT4				T
35	rs2098112	7	153487944	A	G	0.0153226	0.00270019	5.67465	1.39e-08	FALSE	DPP6	T		Smoking, Alcohol (consumption, problematic use)
36	rs7831483	8	64952197	G	A	0.0190901	0.00268525	7.10926	1.17e-12	FALSE	BHLHE22	T	T	Smoking, Alcohol (consumption, problematic use)
37	rs6469450	8	114179599	A	C	0.0155748	0.00270851	5.7503	8.91e-09	TRUE	CSMD3				T
38	rs10986603	9	127929938	G	T	-0.0204699	0.0030381	-6.73773	1.61e-11	TRUE	PPP6C			Smoking
39	rs10884186	10	107341156	C	A	-0.015269	0.00268376	-5.68941	1.27e-08	FALSE	SORCS3				T
40	rs7073987	10	110565868	T	C	-0.0194025	0.00305792	-6.345	2.22e-10	FALSE				Smoking, Alcohol (consumption, problematic use, use disorder)
41	rs10835372	11	28643913	C	T	-0.0156688	0.00271353	-5.77431	7.73e-09	FALSE	KIF18A		T	Smoking
42	rs12787646	11	47669665	C	T	-0.0158362	0.00287851	-5.50152	3.77e-08	FALSE	MTCH2	T		Alcohol (consumption)
43	rs1940701	11	112869404	C	T	0.0281976	0.0027254	10.3462	4.35e-25	TRUE	NCAM1	T	T	Smoking, Alcohol (consumption), Cannabis
43	rs12360992	11	113262900	A	C	0.014973	0.00271	5.52508	3.29e-08	TRUE	ANKK1	T	T	Alcohol (consumption)
43	rs12420205	11	113394035	C	T	-0.0180046	0.00287965	-6.25236	4.04e-10	FALSE	DRD2	T	T	Smoking, Alcohol (consumption, problematic use, use disorder)
43	rs7123334	11	113475979	A	C	0.0164198	0.00269626	6.08986	1.13e-09	FALSE	TMPRSS5	T	T
44	rs1783835	11	121542923	A	G	-0.0169231	0.0026864	-6.29954	2.99e-10	FALSE	SORL1			Smoking, Alcohol (consumption, problematic use)
44	rs621271	11	121585264	G	T	-0.0191245	0.00322963	-5.92157	3.19e-09	FALSE	SORL1			Smoking, Alcohol (consumption, problematic use)
45	rs58734839	14	42179863	C	T	0.0180705	0.00308218	5.86291	4.55e-09	TRUE	LRFN5				T
46	rs8034190	15	47681367	A	G	0.0248121	0.00332515	7.46195	8.52e-14	TRUE	SEMA6D		T	Smoking, Alcohol (use disorder)
46	rs2666550	15	47917976	C	T	0.0164869	0.00268247	6.14615	7.94e-10	TRUE	SEMA6D		T	Smoking
47	rs4702	15	91426560	G	A	0.0163156	0.00276259	5.90592	3.51e-09	TRUE	FURIN		T
48	rs7206122	16	53822440	A	G	-0.0163711	0.00273054	-5.99557	2.03e-09	TRUE	FTO		T	Smoking, Alcohol (consumption, problematic use, use disorder)
49	rs72815624	17	29616516	T	G	-0.0258579	0.00441438	-5.85766	4.69e-09	TRUE	NF1			Alcohol (consumption,problematic use)
50	rs2613766	19	5066995	C	T	-0.0149368	0.00268483	-5.56343	2.65e-08	TRUE	KDM4B		T	Smoking
51	rs6119269	20	31167877	A	G	0.0154179	0.00282076	5.46588	4.61e-08	TRUE	C20orf112		T	Smoking
52	rs9306356	22	42567090	C	T	-0.0281396	0.00494921	-5.68569	1.3e-08	TRUE	TCF20				T

### Sheet: ST5_MTAG_SMK_Clumping
Supplementary Table 5: MTAG-SMK Clumping Results
Loci	SNP	CHR	BP	A1	A2	mtag_beta	mtag_se	mtag_z	mtag_pval	SNP_within_gene_protein_coding	Nearest_gene_protein_coding (within 1 Mb)	GWS in SMK GWAS (within 1 Mb)	GWS in Other Three GWAS (within 1 Mb)	Associated with other SUTs	Novel
1	rs301807	1	8484823	A	G	-0.0098842	0.00161154	-6.13342	8.6e-10	TRUE	RERE	T		Smoking
2	rs11803707	1	32195088	A	G	0.013149	0.00236629	5.55681	2.75e-08	TRUE	BAI2			Smoking
3	rs58097944	1	44054994	A	G	-0.0105776	0.00160688	-6.58268	4.62e-11	TRUE	PTPRF	T		Smoking
3	rs11210887	1	44076019	G	A	0.0159412	0.00170456	9.35208	8.59e-21	TRUE	PTPRF	T		Smoking
4	rs6588376	1	50602495	A	G	0.0128949	0.00199356	6.46826	9.91e-11	TRUE	ELAVL4	T		Smoking
5	rs2310819	1	66440096	C	T	-0.0142229	0.00160199	-8.87827	6.79e-19	TRUE	PDE4B	T		Smoking, Alcohol (consumption, problematic use)
6	rs7524249	1	72905881	C	A	0.0120545	0.00199106	6.05432	1.41e-09	FALSE	NEGR1	T
6	rs61771874	1	73106674	T	C	-0.0128566	0.00227833	-5.643	1.67e-08	FALSE	NEGR1	T
6	rs4593766	1	73773043	T	C	0.0135642	0.00163826	8.27966	1.24e-16	FALSE	LRRIQ3	T		Smoking, Alcohol (consumption, problematic use)
7	rs2344508	1	74999713	G	A	0.0100169	0.00160956	6.22335	4.87e-10	TRUE	TNNI3K	T		Smoking
8	rs12727441	1	87915254	C	T	-0.009372	0.00167579	-5.59261	2.24e-08	FALSE	LMO4	T		Smoking
9	rs1526480	1	91209986	C	T	0.0124684	0.00162894	7.65434	1.94e-14	FALSE	BARHL2	T		Smoking
10	rs11165528	1	96432794	T	C	-0.0091374	0.00160302	-5.70014	1.2e-08	FALSE				Smoking
11	rs12027999	1	154206358	C	T	-0.0168563	0.00242995	-6.93689	4.01e-12	TRUE	UBAP2L	T		Smoking
11	rs41264285	1	155033918	T	C	0.0111408	0.00202286	5.50746	3.64e-08	TRUE	ADAM15	T		Smoking
12	rs17301013	1	174312813	T	C	-0.0089765	0.00160396	-5.59643	2.19e-08	TRUE	RABGAP1L			Smoking, Alcohol (problematic use)
13	rs77464064	1	227301610	T	C	0.0189584	0.0033767	5.61448	1.97e-08	TRUE	CDC42BPA			Smoking
14	rs4659702	1	236873245	T	C	-0.009122	0.00160362	-5.68836	1.28e-08	TRUE	ACTN2			Smoking
15	rs13387091	2	650980	A	G	-0.0166346	0.00213204	-7.8022	6.08e-15	FALSE	TMEM18	T		Smoking, Alcohol (consumption)
16	rs61533748	2	22582968	C	T	0.0101075	0.00165429	6.10988	9.97e-10	FALSE				Smoking
17	rs472140	2	45139904	C	T	-0.0149202	0.00164303	-9.08087	1.08e-19	FALSE	SIX3	T	T	Smoking, Alcohol (consumption, problematic use, use disorder)
18	rs11125335	2	51360667	C	T	0.0102521	0.00163686	6.26328	3.77e-10	FALSE	NRXN1	T		Smoking
19	rs6545677	2	58211509	A	G	-0.0102166	0.0016726	-6.10823	1.01e-09	TRUE	VRK2	T		Smoking, Alcohol (consumption, problematic use, use disorder)
20	rs11895381	2	60053727	A	G	-0.0092565	0.00168969	-5.47826	4.3e-08	FALSE	BCL11A	T
20	rs7560605	2	60491758	C	A	-0.0094776	0.00163277	-5.80466	6.45e-09	FALSE	BCL11A	T		Smoking
20	rs113746525	2	60977295	T	G	-0.0281716	0.00506382	-5.56331	2.65e-08	FALSE	PAPOLG	T
21	rs7575544	2	103858181	C	T	0.00985991	0.00178366	5.5279	3.24e-08	FALSE	TMEM182	T		Smoking, Alcohol (consumption)
21	rs266059	2	104084908	A	G	0.0152041	0.0016725	9.09063	9.85e-20	FALSE	TMEM182	T		Smoking, Alcohol (problematic use)
22	rs1346733	2	137621738	T	G	0.0103947	0.00183746	5.65713	1.54e-08	TRUE	THSD7B	T		Smoking
23	rs75153133	2	145690649	G	A	-0.0128784	0.00189446	-6.7979	1.06e-11	FALSE	ZEB2	T		Smoking
23	rs2457390	2	145931462	G	A	0.0112945	0.00174432	6.47502	9.48e-11	FALSE	ZEB2	T		Smoking
23	rs6745444	2	146155371	G	A	0.0169874	0.00160301	10.5972	3.07e-26	FALSE	ZEB2	T		Smoking
24	rs2652434	2	155742894	T	C	-0.0098885	0.00160344	-6.16701	6.96e-10	FALSE	KCNJ3	T		Smoking
25	rs10221662	2	161876661	C	T	0.00983953	0.00163668	6.01187	1.83e-09	FALSE	TANK	T
25	rs1267067	2	162007748	C	T	-0.0110467	0.00173163	-6.37939	1.78e-10	TRUE	TANK	T		Smoking
25	rs6432708	2	162891848	C	T	0.0138747	0.00165881	8.36428	6.05e-17	TRUE	DPP4	T		Smoking, Alcohol (consumption)
26	rs4305233	2	182042445	T	C	-0.0099117	0.00169186	-5.85844	4.67e-09	FALSE	UBE2E3	T
27	rs4675308	2	203872228	T	C	0.00994157	0.00178373	5.57346	2.5e-08	FALSE	WDR12				T
28	rs13391128	2	213117204	G	A	0.0137538	0.002447	5.62069	1.9e-08	TRUE	ERBB4			Smoking
29	rs2048936	2	226273689	T	C	-0.011404	0.00205397	-5.55216	2.82e-08	TRUE	NYAP2	T		Smoking
30	rs6800583	3	16851755	A	G	0.0116871	0.00166548	7.01726	2.26e-12	TRUE	PLCL2			Smoking
31	rs4554002	3	49337120	C	T	0.0107203	0.00161192	6.65066	2.92e-11	TRUE	USP4	T
31	rs12632110	3	50224225	A	G	0.0120818	0.00167623	7.20774	5.69e-13	TRUE	SEMA3F	T		Smoking
32	rs73831809	3	55956795	C	T	0.0238296	0.00368544	6.46587	1.01e-10	TRUE	ERC2			Smoking
33	rs1910236	3	59434420	A	G	0.00922094	0.00160217	5.75529	8.65e-09	FALSE	C3orf67			Smoking
34	rs11720703	3	71060640	T	C	0.00952862	0.00160711	5.92905	3.05e-09	TRUE	FOXP1			Smoking
35	rs11712680	3	75009019	C	A	-0.0139018	0.00211253	-6.58064	4.68e-11	FALSE	CNTN3	T		Smoking
36	rs421983	3	84892866	C	T	-0.0094414	0.00160674	-5.8761	4.2e-09	FALSE	CADM2	T
36	rs62250713	3	85513793	A	G	0.0160052	0.00166209	9.62951	6e-22	TRUE	CADM2	T		Smoking, Alcohol (consumption, problematic use), Cannabis
36	rs17023377	3	85875659	T	C	-0.0121577	0.00166866	-7.2859	3.2e-13	TRUE	CADM2	T		Smoking
36	rs10084664	3	85964737	A	G	0.0128714	0.00217494	5.91804	3.26e-09	TRUE	CADM2	T		Smoking
37	rs7630111	3	114165901	C	A	-0.0109062	0.00179992	-6.0593	1.37e-09	TRUE	ZBTB20			Smoking
38	rs1159496	3	117796083	A	G	-0.0167156	0.00232204	-7.19869	6.08e-13	FALSE	LSAMP	T		Smoking
39	rs698992	3	157950607	G	A	-0.0099142	0.00168017	-5.9007	3.62e-09	TRUE	RSRC1			Smoking
40	rs10000497	4	28417836	A	G	0.0115623	0.00173948	6.64701	2.99e-11	FALSE		T
41	rs7680926	4	31180225	G	A	-0.0092319	0.00160495	-5.75212	8.81e-09	FALSE	PCDH7				T
42	rs112651692	4	67847604	T	C	0.0178925	0.00272133	6.57492	4.87e-11	FALSE	CENPC	T
43	rs7683744	4	94079014	A	G	0.00952178	0.00160375	5.93721	2.9e-09	TRUE	GRID2	T		Smoking
44	rs6532988	4	103008037	T	C	0.00935934	0.00165514	5.65471	1.56e-08	FALSE	SLC39A8		T
45	rs3934797	4	112467612	A	G	-0.0143613	0.0021323	-6.73513	1.64e-11	FALSE	C4orf32			Smoking
46	rs12646543	4	140937114	C	T	-0.0117667	0.00167006	-7.0457	1.85e-12	TRUE	MAML3	T		Smoking
47	rs10001365	4	147797214	A	G	-0.0121895	0.00163147	-7.47147	7.93e-14	TRUE	TTC29	T		Smoking
48	rs6450799	5	30813302	C	T	-0.0088843	0.00160993	-5.51847	3.42e-08	FALSE	CDH6			Smoking
49	rs350429	5	51889383	A	G	-0.0088397	0.00161048	-5.48884	4.05e-08	FALSE	ITGA1				T
50	rs159372	5	60443427	A	G	0.0132597	0.00189163	7.00967	2.39e-12	TRUE	NDUFAF2	T		Smoking, Alcohol (consumption)
51	rs7708715	5	87712519	A	C	-0.0118638	0.00160174	-7.40684	1.29e-13	FALSE	TMEM161B	T		Smoking
52	rs7702020	5	88880147	A	G	-0.0088168	0.00160211	-5.50324	3.73e-08	FALSE	MEF2C	T
53	rs11948061	5	93995589	A	G	0.00876793	0.00160797	5.45278	4.96e-08	TRUE	ANKRD32	T
53	rs27572	5	94200125	G	T	-0.0107234	0.00192091	-5.58248	2.37e-08	TRUE	MCTP1	T		Smoking
54	rs12186738	5	103816655	T	G	-0.0156707	0.00221881	-7.06267	1.63e-12	FALSE	NUDT12	T		Smoking
55	rs32006	5	106840779	A	G	-0.0129838	0.00225676	-5.75331	8.75e-09	TRUE	EFNA5	T		Smoking
55	rs17165769	5	107365642	G	A	0.00936921	0.00164273	5.70346	1.17e-08	TRUE	FBXL17	T		Smoking
56	rs1385108	5	154839646	T	C	0.0120907	0.00187789	6.43848	1.21e-10	FALSE	KIF4B	T		Smoking
57	rs6870603	5	157740602	A	G	0.0109892	0.00173787	6.32335	2.56e-10	FALSE	CLINT1	T		Smoking
58	rs2336895	5	166990695	G	A	0.0135484	0.00167053	8.11022	5.05e-16	TRUE	TENM2	T		Smoking, Alcohol (consumption)
59	rs1422156	5	170334100	T	C	-0.0096087	0.00170852	-5.62403	1.87e-08	TRUE	RANBP17			Smoking
60	rs12526369	6	11487534	A	G	0.0199858	0.00345692	5.78141	7.41e-09	FALSE	TMEM170B				T
61	rs6935954	6	26255451	A	G	0.00980148	0.0016538	5.92665	3.09e-09	FALSE	HIST1H2BH			Smoking
62	rs35984974	6	27410422	A	G	-0.0195174	0.00285965	-6.82509	8.79e-12	TRUE	ZNF184			Smoking
63	rs1065356	6	31687008	A	G	0.010553	0.00189986	5.55462	2.78e-08	TRUE	MPIG6B			Smoking
64	rs2876	6	52963071	A	G	0.0108067	0.00197092	5.48306	4.18e-08	TRUE	FBXO9	T		Smoking
65	rs7775552	6	67475569	G	A	0.0103691	0.00161114	6.43587	1.23e-10	FALSE		T		Smoking
66	rs9401770	6	98748008	A	G	0.0129295	0.00179881	7.1878	6.58e-13	FALSE	POU3F2	T		Smoking
67	rs9404052	6	101249718	C	T	0.0100211	0.00160312	6.25102	4.08e-10	TRUE	ASCC3	T		Smoking
68	rs3800227	6	108994161	A	G	-0.0101986	0.00175058	-5.82585	5.68e-09	TRUE	FOXO3	T		Smoking
69	rs455650	6	111691523	C	T	0.0172028	0.00194736	8.83393	1.01e-18	TRUE	REV3L	T		Smoking
70	rs143465123	6	158894990	T	C	-0.0195915	0.00353707	-5.53891	3.04e-08	TRUE	TULP4			Smoking
71	rs2398737	7	1682057	G	T	-0.0106375	0.00160508	-6.62737	3.42e-11	FALSE	ELFN1	T		Smoking
71	rs10807752	7	1883486	T	C	0.00987474	0.0016242	6.07977	1.2e-09	TRUE		T		Smoking
72	rs10262464	7	3406961	A	C	0.0112124	0.00167174	6.70704	1.99e-11	TRUE	SDK1	T		Smoking
73	rs6974377	7	21397405	C	T	0.0101911	0.00172369	5.91235	3.37e-09	FALSE	SP4				T
74	rs10251306	7	69639978	C	T	-0.0113425	0.00179768	-6.30953	2.8e-10	TRUE	AUTS2	T		Smoking, Alcohol (consumption)
75	rs2074640	7	77756275	C	T	-0.0111248	0.00174764	-6.36563	1.94e-10	TRUE	MAGI2			Smoking
76	rs11768481	7	96629103	A	C	-0.0114534	0.00168668	-6.79046	1.12e-11	FALSE	DLX6	T		Smoking
77	rs12333760	7	99185406	C	T	-0.0129532	0.00198742	-6.51758	7.14e-11	TRUE		T		Smoking, Alcohol (consumption, problematic use)
78	rs1155397	7	114953597	A	G	0.0105918	0.00170988	6.19451	5.85e-10	FALSE	MDFIC		T	Smoking, Alcohol (use disorder)
79	rs6965740	7	117514840	T	G	-0.0124827	0.00160796	-7.76309	8.29e-15	FALSE	CTTNBP2	T		Smoking
80	rs1364364	7	133244493	T	C	0.0113674	0.00205398	5.5343	3.12e-08	TRUE	EXOC4	T		Smoking
81	rs9657545	8	10945376	A	G	-0.0102176	0.00176511	-5.78862	7.1e-09	TRUE	XKR6			Smoking
82	rs7839435	8	27412953	A	G	-0.0184471	0.00212218	-8.69251	3.55e-18	FALSE	CLU	T	T	Smoking, Cannabis
83	rs1562612	8	59817068	A	G	0.0124992	0.00160314	7.79669	6.36e-15	TRUE	TOX	T		Smoking
84	rs13256238	8	65060422	C	A	0.0102767	0.00163826	6.27297	3.54e-10	FALSE	BHLHE22	T	T	Smoking, Alcohol (consumption, problematic use)
85	rs2631017	8	91972899	T	G	0.0114622	0.00181908	6.3011	2.96e-10	TRUE	C8orf88	T		Smoking
85	rs28485467	8	92666975	G	A	-0.0090124	0.00160641	-5.6103	2.02e-08	FALSE	SLC26A7	T		Smoking
85	rs9297901	8	93036795	C	T	-0.0117621	0.00190305	-6.18069	6.38e-10	TRUE	RUNX1T1	T		Smoking, Alcohol (consumption, problematic use)
85	rs3857914	8	93184065	C	T	0.0121466	0.00175301	6.92902	4.24e-12	FALSE	RUNX1T1	T		Smoking
86	rs6476180	9	3013123	A	G	0.00875173	0.00160304	5.45945	4.78e-08	FALSE	KIAA0020	T		Smoking
87	rs7024924	9	8282399	C	T	0.0131635	0.00204976	6.42195	1.35e-10	FALSE	TMEM261	T		Smoking
88	rs10780649	9	86703561	T	G	-0.0105102	0.00160951	-6.53007	6.57e-11	FALSE	RMI1	T		Smoking
88	rs1246268	9	86753395	T	G	-0.0110333	0.00173788	-6.34871	2.17e-10	FALSE	RMI1	T		Smoking
89	rs10984475	9	122072014	A	C	-0.0097298	0.00161861	-6.0112	1.84e-09	TRUE	BRINP1			Smoking
90	rs111810394	9	127964171	A	G	-0.0099172	0.00161461	-6.14214	8.14e-10	TRUE	RABEPK			Smoking
90	rs1891035	9	128258684	C	T	0.00975531	0.00167634	5.81941	5.91e-09	TRUE	MAPKAP1			Smoking
91	rs9411334	9	134896887	C	T	0.00929214	0.00169804	5.47228	4.44e-08	TRUE	MED27			Smoking
92	rs10905461	10	8803551	T	C	0.0100954	0.0017798	5.67221	1.41e-08	FALSE	GATA3	T		Smoking
93	rs11012750	10	21894028	G	A	0.0118519	0.00173631	6.8259	8.74e-12	TRUE	MLLT10	T		Smoking
94	rs4948290	10	63669379	C	T	-0.0121839	0.00161925	-7.52438	5.3e-14	TRUE	ARID5B	T		Smoking
95	rs4339932	10	68550490	T	G	0.0113414	0.00199471	5.68575	1.3e-08	TRUE	CTNNA3			Smoking
96	rs11594623	10	103960351	C	T	0.013639	0.00190919	7.14388	9.07e-13	FALSE	ELOVL3	T	T	Smoking
96	rs12773990	10	103968547	A	G	0.0325328	0.00476608	6.82591	8.74e-12	FALSE	ELOVL3	T	T
96	rs4919626	10	104079818	C	T	0.0124146	0.00203335	6.10551	1.02e-09	TRUE	GBF1	T	T	Smoking
96	rs4522108	10	104422046	T	C	0.0105127	0.00171685	6.12326	9.17e-10	FALSE	TRIM8	T
96	rs7092346	10	104559764	A	G	-0.0093377	0.00163476	-5.71196	1.12e-08	TRUE	WBP1L	T		Smoking
96	rs12776863	10	104641679	C	T	0.0192361	0.00234364	8.20776	2.25e-16	TRUE	AS3MT	T		Smoking
97	rs10884186	10	107341156	C	A	-0.0089034	0.00162161	-5.4905	4.01e-08	FALSE	SORCS3				T
98	rs1905541	10	118735633	T	C	0.0107037	0.00182809	5.85512	4.77e-09	TRUE	KIAA1598			Smoking
99	rs11517441	10	125698087	A	G	0.0101266	0.00171817	5.89386	3.77e-09	TRUE	CPXM2	T		Smoking
100	rs4523689	11	7950797	G	A	-0.0098169	0.00162964	-6.02395	1.7e-09	FALSE	OR10A6	T		Smoking
101	rs6265	11	27679916	T	C	-0.0152717	0.00199104	-7.67021	1.72e-14	TRUE	BDNF	T		Smoking, Alcohol (consumption, problematic use)
101	rs11030112	11	27705188	A	G	0.0116517	0.00176495	6.60172	4.06e-11	TRUE	BDNF	T		Smoking, Alcohol (consumption, problematic use)
101	rs10835372	11	28643913	C	T	-0.0112499	0.00163548	-6.87868	6.04e-12	FALSE	KIF18A	T		Smoking
102	rs645078	11	64135298	C	A	-0.0100561	0.00166159	-6.05207	1.43e-09	TRUE	RPS6KA4			Smoking
103	rs7930907	11	73309421	A	G	0.0123661	0.00214885	5.75473	8.68e-09	FALSE	FAM168A			Smoking
104	rs7929518	11	85980958	A	G	-0.0123421	0.00188885	-6.53418	6.4e-11	TRUE	EED	T		Smoking
105	rs61901554	11	92236687	T	G	0.011912	0.00216773	5.49514	3.9e-08	TRUE	FAT3			Smoking
106	rs117695734	11	111992273	G	A	-0.0271014	0.00443324	-6.11322	9.76e-10	FALSE		T
106	rs17515489	11	112709813	T	C	0.0110574	0.00180125	6.13877	8.32e-10	FALSE	NCAM1	T	T	Smoking
106	rs12270764	11	112803071	A	G	0.0127039	0.00224286	5.66416	1.48e-08	FALSE	NCAM1	T	T	Smoking
106	rs4479020	11	112861443	A	G	0.0224138	0.00162005	13.8352	1.56e-43	TRUE	NCAM1	T	T	Smoking
107	rs663175	11	121533827	G	A	-0.0105479	0.00160562	-6.56936	5.05e-11	FALSE	SORL1			Smoking, Alcohol (consumption, problematic use)
108	rs2058799	12	16743217	A	G	-0.0097925	0.00161799	-6.05226	1.43e-09	TRUE	LMO3	T		Smoking
109	rs4759229	12	56474480	A	G	-0.0094549	0.00170195	-5.55533	2.77e-08	TRUE	ERBB3	T		Smoking
110	rs12317100	12	121073786	G	T	0.0122562	0.00223072	5.49429	3.92e-08	FALSE	CABP1	T		Smoking
111	rs933006	13	38350193	A	G	-0.0091647	0.00160774	-5.70036	1.2e-08	TRUE	TRPC4	T		Smoking
112	rs61959530	13	55853324	A	G	-0.0111483	0.00193649	-5.75694	8.57e-09	FALSE				Smoking
113	rs56367474	13	59454139	T	C	-0.0099543	0.0017704	-5.6226	1.88e-08	FALSE				Smoking
114	rs1158647	13	66946317	G	A	0.0100153	0.0016023	6.25062	4.09e-10	TRUE	PCDH9	T		Smoking
115	rs9585271	13	100556948	G	A	0.0144199	0.00254114	5.6746	1.39e-08	FALSE	ZIC5	T		Smoking
115	rs9585464	13	101250273	G	A	-0.0091228	0.0016142	-5.65158	1.59e-08	FALSE	GGACT	T		Smoking
116	rs2208718	14	29488447	C	T	-0.011745	0.00196549	-5.97563	2.29e-09	FALSE	C14orf23	T		Smoking
117	rs12323794	14	79561599	T	C	0.00962989	0.00169646	5.67647	1.38e-08	TRUE	NRXN3			Smoking
118	rs1381274	14	98655131	T	C	0.00904658	0.00160552	5.63468	1.75e-08	FALSE	C14orf64			Smoking
119	rs1040148	15	47503152	T	G	0.00924615	0.00163615	5.65118	1.59e-08	TRUE	SEMA6D	T		Smoking
119	rs281296	15	47685010	A	G	0.0148278	0.00165166	8.97755	2.77e-19	TRUE	SEMA6D	T		Smoking, Alcohol (consumption, problematic use)
119	rs74013809	15	47846798	C	T	0.0210691	0.00367533	5.73257	9.89e-09	TRUE	SEMA6D	T		Smoking
119	rs12438387	15	47981025	A	G	0.00990063	0.00163045	6.07232	1.26e-09	TRUE	SEMA6D	T		Smoking
120	rs77075313	15	63901776	G	A	-0.0227854	0.00387632	-5.87811	4.15e-09	TRUE	HERC1			Smoking
121	rs61246633	15	78096433	A	G	-0.0148212	0.0027123	-5.46443	4.64e-08	TRUE	LINGO1			Smoking
122	rs4423388	15	83930486	A	G	-0.0138314	0.00196971	-7.02207	2.19e-12	TRUE	BNC1	T		Smoking
123	rs8027457	15	99204101	T	C	-0.0091111	0.0016046	-5.67809	1.36e-08	TRUE	IGF1R			Smoking
124	rs7197072	16	717085	T	C	-0.0122078	0.00188101	-6.49	8.58e-11	TRUE	WDR90	T		Smoking
125	rs8047849	16	17583593	C	T	0.00974665	0.00161134	6.04879	1.46e-09	FALSE	XYLT1	T
126	rs12708665	16	24728227	A	G	-0.0100364	0.00175272	-5.72621	1.03e-08	FALSE	TNRC6A			Smoking
127	rs8055756	16	69648653	A	G	0.00906538	0.00160742	5.63971	1.7e-08	TRUE	NFAT5			Smoking
128	rs61747555	16	71885423	G	A	-0.0118062	0.00200608	-5.88523	3.97e-09	TRUE	IST1			Smoking
129	rs11866519	16	87500210	G	A	0.0102332	0.00161742	6.32691	2.5e-10	TRUE	ZCCHC14	T		Smoking
130	rs9891006	17	7825574	G	T	-0.0087627	0.00160502	-5.45957	4.77e-08	TRUE	KCNAB3	T		Smoking
131	rs2286645	17	30696292	C	T	0.00964347	0.00163613	5.89406	3.77e-09	TRUE	ZNF207	T		Smoking
132	rs17692129	17	44793283	T	C	0.0103263	0.00171761	6.012	1.83e-09	TRUE	NSF			Smoking
133	rs745570	17	77781725	G	A	-0.0087935	0.00160446	-5.48062	4.24e-08	FALSE	CBX8			Smoking
134	rs67050670	18	39297254	G	A	-0.0104324	0.00187794	-5.55525	2.77e-08	FALSE	PIK3C3			Smoking, Alcohol (problematic use)
135	rs11877152	18	42754468	C	T	-0.0159203	0.00278217	-5.72224	1.05e-08	FALSE	SLC14A2	T		Smoking
136	rs2551454	18	53700299	A	G	-0.0106084	0.00180392	-5.88077	4.08e-09	FALSE	TCF4			Smoking
137	rs2404475	18	72516949	C	T	-0.0097285	0.00175611	-5.53977	3.03e-08	TRUE	ZNF407	T		Smoking
138	rs56235016	18	77438656	A	G	0.0124878	0.0021629	5.77362	7.76e-09	FALSE	CTDP1				T
139	rs1126757	19	55879872	T	C	0.00937531	0.00160585	5.83824	5.28e-09	TRUE	IL11			Smoking
140	rs6050446	20	25195509	A	G	-0.0346829	0.00548627	-6.32176	2.59e-10	TRUE	ENTPD6	T		Smoking
141	rs6057599	20	31168439	T	C	0.0115527	0.00167591	6.8934	5.45e-12	TRUE	C20orf112	T		Smoking
141	rs6058900	20	31400673	C	T	0.00952236	0.0016133	5.90242	3.58e-09	FALSE	MAPRE1	T
142	rs5750911	22	40634507	G	A	-0.0097468	0.00163276	-5.96953	2.38e-09	TRUE	TNRC6B				T
143	rs150398197	22	42638140	T	C	-0.0194054	0.00310427	-6.2512	4.07e-10	TRUE	TCF20			Smoking
143	rs4822102	22	42698430	C	T	0.00914922	0.0016453	5.56083	2.69e-08	TRUE	TCF20			Smoking
144	rs28520003	22	46411969	A	G	-0.009821	0.001746	-5.62487	1.86e-08	FALSE				Smoking

### Sheet: ST6_MTAG_OUD_GeneSet
Supplementary Table 6: MTAG-OUD Gene Set Analysis
Category	GeneSet	N_genes	N_overlap	p	adjP	genes	link
GO_bp	GO_CHROMATIN_ASSEMBLY	152	32	2.3e-34	1.69e-30	HIST1H1A:HIST1H3A:HIST1H4A:HIST1H4B:HIST1H3B:HIST1H2BB:HIST1H3C:HIST1H2BC:HIST1H2BD:HIST1H2BE:HIST1H4D:HIST1H3D:HIST1H2BF:HIST1H4E:HIST1H4G:HIST1H3F:HIST1H2BH:HIST1H3G:HIST1H2BI:HIST1H4H:HIST1H2BJ:HIST1H2BL:HIST1H3H:HIST1H2BM:HIST1H4J:HIST1H4K:HIST1H2BN:HIST1H1B:HIST1H3I:HIST1H4L:HIST1H3J:HIST1H2BO	http://www.gsea-msigdb.org/gsea/msigdb/cards/GO_CHROMATIN_ASSEMBLY
GO_bp	GO_NUCLEOSOME_ORGANIZATION	168	32	7.17e-33	2.63e-29	HIST1H1A:HIST1H3A:HIST1H4A:HIST1H4B:HIST1H3B:HIST1H2BB:HIST1H3C:HIST1H2BC:HIST1H2BD:HIST1H2BE:HIST1H4D:HIST1H3D:HIST1H2BF:HIST1H4E:HIST1H4G:HIST1H3F:HIST1H2BH:HIST1H3G:HIST1H2BI:HIST1H4H:HIST1H2BJ:HIST1H2BL:HIST1H3H:HIST1H2BM:HIST1H4J:HIST1H4K:HIST1H2BN:HIST1H1B:HIST1H3I:HIST1H4L:HIST1H3J:HIST1H2BO	http://www.gsea-msigdb.org/gsea/msigdb/cards/GO_NUCLEOSOME_ORGANIZATION
GO_bp	GO_CHROMATIN_ASSEMBLY_OR_DISASSEMBLY	178	32	5.11e-32	1.25e-28	HIST1H1A:HIST1H3A:HIST1H4A:HIST1H4B:HIST1H3B:HIST1H2BB:HIST1H3C:HIST1H2BC:HIST1H2BD:HIST1H2BE:HIST1H4D:HIST1H3D:HIST1H2BF:HIST1H4E:HIST1H4G:HIST1H3F:HIST1H2BH:HIST1H3G:HIST1H2BI:HIST1H4H:HIST1H2BJ:HIST1H2BL:HIST1H3H:HIST1H2BM:HIST1H4J:HIST1H4K:HIST1H2BN:HIST1H1B:HIST1H3I:HIST1H4L:HIST1H3J:HIST1H2BO	http://www.gsea-msigdb.org/gsea/msigdb/cards/GO_CHROMATIN_ASSEMBLY_OR_DISASSEMBLY
GO_bp	GO_DNA_PACKAGING	195	32	1.09e-30	2.01e-27	HIST1H1A:HIST1H3A:HIST1H4A:HIST1H4B:HIST1H3B:HIST1H2BB:HIST1H3C:HIST1H2BC:HIST1H2BD:HIST1H2BE:HIST1H4D:HIST1H3D:HIST1H2BF:HIST1H4E:HIST1H4G:HIST1H3F:HIST1H2BH:HIST1H3G:HIST1H2BI:HIST1H4H:HIST1H2BJ:HIST1H2BL:HIST1H3H:HIST1H2BM:HIST1H4J:HIST1H4K:HIST1H2BN:HIST1H1B:HIST1H3I:HIST1H4L:HIST1H3J:HIST1H2BO	http://www.gsea-msigdb.org/gsea/msigdb/cards/GO_DNA_PACKAGING
GO_bp	GO_DNA_REPLICATION_DEPENDENT_NUCLEOSOME_ORGANIZATION	32	17	8.13e-27	1.2e-23	HIST1H3A:HIST1H4A:HIST1H4B:HIST1H3B:HIST1H3C:HIST1H4D:HIST1H3D:HIST1H4E:HIST1H3F:HIST1H3G:HIST1H4H:HIST1H3H:HIST1H4J:HIST1H4K:HIST1H3I:HIST1H4L:HIST1H3J	http://www.gsea-msigdb.org/gsea/msigdb/cards/GO_DNA_REPLICATION_DEPENDENT_NUCLEOSOME_ORGANIZATION
GO_bp	GO_DNA_CONFORMATION_CHANGE	288	33	2.14e-26	2.62e-23	ERCC8:HIST1H1A:HIST1H3A:HIST1H4A:HIST1H4B:HIST1H3B:HIST1H2BB:HIST1H3C:HIST1H2BC:HIST1H2BD:HIST1H2BE:HIST1H4D:HIST1H3D:HIST1H2BF:HIST1H4E:HIST1H4G:HIST1H3F:HIST1H2BH:HIST1H3G:HIST1H2BI:HIST1H4H:HIST1H2BJ:HIST1H2BL:HIST1H3H:HIST1H2BM:HIST1H4J:HIST1H4K:HIST1H2BN:HIST1H1B:HIST1H3I:HIST1H4L:HIST1H3J:HIST1H2BO	http://www.gsea-msigdb.org/gsea/msigdb/cards/GO_DNA_CONFORMATION_CHANGE
GO_bp	GO_PROTEIN_DNA_COMPLEX_SUBUNIT_ORGANIZATION	266	32	2.79e-26	2.93e-23	HIST1H1A:HIST1H3A:HIST1H4A:HIST1H4B:HIST1H3B:HIST1H2BB:HIST1H3C:HIST1H2BC:HIST1H2BD:HIST1H2BE:HIST1H4D:HIST1H3D:HIST1H2BF:HIST1H4E:HIST1H4G:HIST1H3F:HIST1H2BH:HIST1H3G:HIST1H2BI:HIST1H4H:HIST1H2BJ:HIST1H2BL:HIST1H3H:HIST1H2BM:HIST1H4J:HIST1H4K:HIST1H2BN:HIST1H1B:HIST1H3I:HIST1H4L:HIST1H3J:HIST1H2BO	http://www.gsea-msigdb.org/gsea/msigdb/cards/GO_PROTEIN_DNA_COMPLEX_SUBUNIT_ORGANIZATION
GO_bp	GO_CHROMATIN_SILENCING_AT_RDNA	40	17	1.2e-24	1.1e-21	HIST1H3A:HIST1H4A:HIST1H4B:HIST1H3B:HIST1H3C:HIST1H4D:HIST1H3D:HIST1H4E:HIST1H3F:HIST1H3G:HIST1H4H:HIST1H3H:HIST1H4J:HIST1H4K:HIST1H3I:HIST1H4L:HIST1H3J	http://www.gsea-msigdb.org/gsea/msigdb/cards/GO_CHROMATIN_SILENCING_AT_RDNA
GO_bp	GO_PROTEIN_HETEROTETRAMERIZATION	53	17	3.92e-22	3.2e-19	HIST1H3A:HIST1H4A:HIST1H4B:HIST1H3B:HIST1H3C:HIST1H4D:HIST1H3D:HIST1H4E:HIST1H3F:HIST1H3G:HIST1H4H:HIST1H3H:HIST1H4J:HIST1H4K:HIST1H3I:HIST1H4L:HIST1H3J	http://www.gsea-msigdb.org/gsea/msigdb/cards/GO_PROTEIN_HETEROTETRAMERIZATION
GO_bp	GO_REGULATION_OF_MEGAKARYOCYTE_DIFFERENTIATION	78	18	1.81e-20	1.33e-17	HIST1H3A:HIST1H4A:HIST1H4B:HIST1H3B:HIST1H3C:HIST1H4D:HIST1H3D:HIST1H4E:HIST1H3F:HIST1H3G:HIST1H4H:HIST1H3H:HIST1H4J:HIST1H4K:HIST1H3I:HIST1H4L:HIST1H3J:CNOT4	http://www.gsea-msigdb.org/gsea/msigdb/cards/GO_REGULATION_OF_MEGAKARYOCYTE_DIFFERENTIATION
GO_bp	GO_CHROMATIN_ORGANIZATION	758	41	3.83e-20	2.56e-17	SNAI1:HIST1H1A:HIST1H3A:HIST1H4A:HIST1H4B:HIST1H3B:HIST1H2AB:HIST1H2BB:HIST1H3C:HIST1H2BC:HIST1H2AC:HIST1H2BD:HIST1H2BE:HIST1H4D:HIST1H3D:HIST1H2AD:HIST1H2BF:HIST1H4E:HIST1H4G:HIST1H3F:HIST1H2BH:HIST1H3G:HIST1H2BI:HIST1H4H:HIST1H2BJ:HIST1H2AG:HIST1H2BL:HIST1H2AI:HIST1H3H:HIST1H2BM:HIST1H4J:HIST1H4K:HIST1H2AK:HIST1H2BN:HIST1H2AL:HIST1H1B:HIST1H3I:HIST1H4L:HIST1H3J:HIST1H2AM:HIST1H2BO	http://www.gsea-msigdb.org/gsea/msigdb/cards/GO_CHROMATIN_ORGANIZATION
GO_bp	GO_MEGAKARYOCYTE_DIFFERENTIATION	93	18	5.5e-19	3.3e-16	HIST1H3A:HIST1H4A:HIST1H4B:HIST1H3B:HIST1H3C:HIST1H4D:HIST1H3D:HIST1H4E:HIST1H3F:HIST1H3G:HIST1H4H:HIST1H3H:HIST1H4J:HIST1H4K:HIST1H3I:HIST1H4L:HIST1H3J:CNOT4	http://www.gsea-msigdb.org/gsea/msigdb/cards/GO_MEGAKARYOCYTE_DIFFERENTIATION
GO_bp	GO_NEGATIVE_REGULATION_OF_GENE_EXPRESSION_EPIGENETIC	129	20	5.83e-19	3.3e-16	HIST1H1A:HIST1H3A:HIST1H4A:HIST1H4B:HIST1H3B:HIST1H3C:HIST1H4D:HIST1H3D:HIST1H4E:HIST1H3F:HIST1H3G:HIST1H4H:HIST1H3H:HIST1H4J:HIST1H4K:HIST1H1B:HIST1H3I:HIST1H4L:HIST1H3J:TRIM27	http://www.gsea-msigdb.org/gsea/msigdb/cards/GO_NEGATIVE_REGULATION_OF_GENE_EXPRESSION_EPIGENETIC
GO_bp	GO_CHROMATIN_ORGANIZATION_INVOLVED_IN_REGULATION_OF_TRANSCRIPTION	121	19	3.57e-18	1.87e-15	HIST1H1A:HIST1H3A:HIST1H4A:HIST1H4B:HIST1H3B:HIST1H3C:HIST1H4D:HIST1H3D:HIST1H4E:HIST1H3F:HIST1H3G:HIST1H4H:HIST1H3H:HIST1H4J:HIST1H4K:HIST1H1B:HIST1H3I:HIST1H4L:HIST1H3J	http://www.gsea-msigdb.org/gsea/msigdb/cards/GO_CHROMATIN_ORGANIZATION_INVOLVED_IN_REGULATION_OF_TRANSCRIPTION
GO_bp	GO_REGULATION_OF_GENE_SILENCING	149	19	1.99e-16	9.77e-14	HIST1H1A:HIST1H3A:HIST1H4A:HIST1H4B:HIST1H3B:HIST1H3C:HIST1H4D:HIST1H3D:HIST1H4E:HIST1H3F:HIST1H3G:HIST1H4H:HIST1H3H:HIST1H4J:HIST1H4K:HIST1H1B:HIST1H3I:HIST1H4L:HIST1H3J	http://www.gsea-msigdb.org/gsea/msigdb/cards/GO_REGULATION_OF_GENE_SILENCING
GO_bp	GO_REGULATION_OF_POSTTRANSCRIPTIONAL_GENE_SILENCING	112	17	4.04e-16	1.86e-13	HIST1H3A:HIST1H4A:HIST1H4B:HIST1H3B:HIST1H3C:HIST1H4D:HIST1H3D:HIST1H4E:HIST1H3F:HIST1H3G:HIST1H4H:HIST1H3H:HIST1H4J:HIST1H4K:HIST1H3I:HIST1H4L:HIST1H3J	http://www.gsea-msigdb.org/gsea/msigdb/cards/GO_REGULATION_OF_POSTTRANSCRIPTIONAL_GENE_SILENCING
GO_bp	GO_PROTEIN_HETEROOLIGOMERIZATION	133	18	4.34e-16	1.88e-13	HIST1H3A:HIST1H4A:HIST1H4B:HIST1H3B:HIST1H3C:HIST1H4D:HIST1H3D:HIST1H4E:HIST1H3F:HIST1H3G:HIST1H4H:HIST1H3H:HIST1H4J:HIST1H4K:HIST1H3I:HIST1H4L:HIST1H3J:MAGI2	http://www.gsea-msigdb.org/gsea/msigdb/cards/GO_PROTEIN_HETEROOLIGOMERIZATION
GO_bp	GO_CELLULAR_PROTEIN_CONTAINING_COMPLEX_ASSEMBLY	1040	42	5e-16	2.04e-13	FES:NDUFA6:NDUFAF3:USP4:RHOA:ERC2:NDUFAF2:HIST1H1A:HIST1H3A:HIST1H4A:HIST1H4B:HIST1H3B:HIST1H2BB:HIST1H3C:HIST1H2BC:HIST1H2BD:HIST1H2BE:HIST1H4D:HIST1H3D:HIST1H2BF:HIST1H4E:HIST1H4G:HIST1H3F:HIST1H2BH:HIST1H3G:HIST1H2BI:HIST1H4H:ABT1:HIST1H2BJ:HIST1H2BL:HIST1H3H:HIST1H2BM:HIST1H4J:HIST1H4K:HIST1H2BN:HIST1H1B:HIST1H3I:HIST1H4L:HIST1H3J:HIST1H2BO:TRIM27:STYXL1	http://www.gsea-msigdb.org/gsea/msigdb/cards/GO_CELLULAR_PROTEIN_CONTAINING_COMPLEX_ASSEMBLY
GO_bp	GO_PROTEIN_TETRAMERIZATION	160	19	7.69e-16	2.98e-13	MTMR2:IMPDH2:HIST1H3A:HIST1H4A:HIST1H4B:HIST1H3B:HIST1H3C:HIST1H4D:HIST1H3D:HIST1H4E:HIST1H3F:HIST1H3G:HIST1H4H:HIST1H3H:HIST1H4J:HIST1H4K:HIST1H3I:HIST1H4L:HIST1H3J	http://www.gsea-msigdb.org/gsea/msigdb/cards/GO_PROTEIN_TETRAMERIZATION
GO_bp	GO_CHROMOSOME_ORGANIZATION	1160	43	4.37e-15	1.61e-12	SNAI1:CCDC36:ERCC8:HIST1H1A:HIST1H3A:HIST1H4A:HIST1H4B:HIST1H3B:HIST1H2AB:HIST1H2BB:HIST1H3C:HIST1H2BC:HIST1H2AC:HIST1H2BD:HIST1H2BE:HIST1H4D:HIST1H3D:HIST1H2AD:HIST1H2BF:HIST1H4E:HIST1H4G:HIST1H3F:HIST1H2BH:HIST1H3G:HIST1H2BI:HIST1H4H:HIST1H2BJ:HIST1H2AG:HIST1H2BL:HIST1H2AI:HIST1H3H:HIST1H2BM:HIST1H4J:HIST1H4K:HIST1H2AK:HIST1H2BN:HIST1H2AL:HIST1H1B:HIST1H3I:HIST1H4L:HIST1H3J:HIST1H2AM:HIST1H2BO	http://www.gsea-msigdb.org/gsea/msigdb/cards/GO_CHROMOSOME_ORGANIZATION
GO_bp	GO_REGULATION_OF_MYELOID_CELL_DIFFERENTIATION	242	21	1.3e-14	4.54e-12	FES:P4HTM:TCTA:HIST1H3A:HIST1H4A:HIST1H4B:HIST1H3B:HIST1H3C:HIST1H4D:HIST1H3D:HIST1H4E:HIST1H3F:HIST1H3G:HIST1H4H:HIST1H3H:HIST1H4J:HIST1H4K:HIST1H3I:HIST1H4L:HIST1H3J:CNOT4	http://www.gsea-msigdb.org/gsea/msigdb/cards/GO_REGULATION_OF_MYELOID_CELL_DIFFERENTIATION
GO_bp	GO_TELOMERE_ORGANIZATION	173	17	6.38e-13	2.13e-10	HIST1H3A:HIST1H4A:HIST1H4B:HIST1H3B:HIST1H3C:HIST1H4D:HIST1H3D:HIST1H4E:HIST1H3F:HIST1H3G:HIST1H4H:HIST1H3H:HIST1H4J:HIST1H4K:HIST1H3I:HIST1H4L:HIST1H3J	http://www.gsea-msigdb.org/gsea/msigdb/cards/GO_TELOMERE_ORGANIZATION
GO_bp	GO_GENE_SILENCING_BY_RNA	179	17	1.12e-12	3.56e-10	HIST1H3A:HIST1H4A:HIST1H4B:HIST1H3B:HIST1H3C:HIST1H4D:HIST1H3D:HIST1H4E:HIST1H3F:HIST1H3G:HIST1H4H:HIST1H3H:HIST1H4J:HIST1H4K:HIST1H3I:HIST1H4L:HIST1H3J	http://www.gsea-msigdb.org/gsea/msigdb/cards/GO_GENE_SILENCING_BY_RNA
GO_bp	GO_NEGATIVE_REGULATION_OF_MEGAKARYOCYTE_DIFFERENTIATION	18	8	2.11e-12	6.47e-10	HIST1H4A:HIST1H4B:HIST1H4D:HIST1H4E:HIST1H4H:HIST1H4J:HIST1H4K:HIST1H4L	http://www.gsea-msigdb.org/gsea/msigdb/cards/GO_NEGATIVE_REGULATION_OF_MEGAKARYOCYTE_DIFFERENTIATION
GO_bp	GO_REGULATION_OF_GENE_EXPRESSION_EPIGENETIC	322	21	3.44e-12	1.01e-09	GPX1:HIST1H1A:HIST1H3A:HIST1H4A:HIST1H4B:HIST1H3B:HIST1H3C:HIST1H4D:HIST1H3D:HIST1H4E:HIST1H3F:HIST1H3G:HIST1H4H:HIST1H3H:HIST1H4J:HIST1H4K:HIST1H1B:HIST1H3I:HIST1H4L:HIST1H3J:TRIM27	http://www.gsea-msigdb.org/gsea/msigdb/cards/GO_REGULATION_OF_GENE_EXPRESSION_EPIGENETIC
GO_bp	GO_INTERLEUKIN_7_MEDIATED_SIGNALING_PATHWAY	30	9	5.68e-12	1.6e-09	HIST1H3A:HIST1H3B:HIST1H3C:HIST1H3D:HIST1H3F:HIST1H3G:HIST1H3H:HIST1H3I:HIST1H3J	http://www.gsea-msigdb.org/gsea/msigdb/cards/GO_INTERLEUKIN_7_MEDIATED_SIGNALING_PATHWAY
GO_bp	GO_PROTEIN_CONTAINING_COMPLEX_ASSEMBLY	1806	48	1.91e-11	5.19e-09	CEP57:MTMR2:FES:NDUFA6:NDUFAF3:IMPDH2:USP4:RHOA:ERC2:NDUFAF2:HIST1H1A:HIST1H3A:HIST1H4A:HIST1H4B:HIST1H3B:HIST1H2BB:HIST1H3C:HFE:HIST1H2BC:HIST1H2BD:HIST1H2BE:HIST1H4D:HIST1H3D:HIST1H2BF:HIST1H4E:HIST1H4G:HIST1H3F:HIST1H2BH:HIST1H3G:HIST1H2BI:HIST1H4H:ABT1:HIST1H2BJ:HIST1H2BL:HIST1H3H:HIST1H2BM:HIST1H4J:HIST1H4K:HIST1H2BN:HIST1H1B:HIST1H3I:HIST1H4L:HIST1H3J:HIST1H2BO:TRIM27:STYXL1:MAGI2:PPP6C	http://www.gsea-msigdb.org/gsea/msigdb/cards/GO_PROTEIN_CONTAINING_COMPLEX_ASSEMBLY
GO_bp	GO_MYELOID_CELL_DIFFERENTIATION	397	22	2.52e-11	6.61e-09	FES:P4HTM:TCTA:HIST1H3A:HIST1H4A:HIST1H4B:HIST1H3B:HIST1H3C:HIST1H4D:HIST1H3D:HIST1H4E:HIST1H3F:HIST1H3G:HIST1H4H:HIST1H3H:HIST1H4J:HIST1H4K:HIST1H3I:HIST1H4L:HIST1H3J:UBD:CNOT4	http://www.gsea-msigdb.org/gsea/msigdb/cards/GO_MYELOID_CELL_DIFFERENTIATION
GO_bp	GO_RESPONSE_TO_INTERLEUKIN_7	40	9	1e-10	2.54e-08	HIST1H3A:HIST1H3B:HIST1H3C:HIST1H3D:HIST1H3F:HIST1H3G:HIST1H3H:HIST1H3I:HIST1H3J	http://www.gsea-msigdb.org/gsea/msigdb/cards/GO_RESPONSE_TO_INTERLEUKIN_7
GO_bp	GO_REGULATION_OF_HEMOPOIESIS	452	22	3.02e-10	7.41e-08	FES:P4HTM:RHOA:TCTA:HIST1H3A:HIST1H4A:HIST1H4B:HIST1H3B:HIST1H3C:HIST1H4D:HIST1H3D:HIST1H4E:HIST1H3F:HIST1H3G:HIST1H4H:HIST1H3H:HIST1H4J:HIST1H4K:HIST1H3I:HIST1H4L:HIST1H3J:CNOT4	http://www.gsea-msigdb.org/gsea/msigdb/cards/GO_REGULATION_OF_HEMOPOIESIS
GO_bp	GO_CHROMATIN_REMODELING_AT_CENTROMERE	46	8	1.01e-08	2.39e-06	HIST1H4A:HIST1H4B:HIST1H4D:HIST1H4E:HIST1H4H:HIST1H4J:HIST1H4K:HIST1H4L	http://www.gsea-msigdb.org/gsea/msigdb/cards/GO_CHROMATIN_REMODELING_AT_CENTROMERE
GO_bp	GO_PROTEIN_COMPLEX_OLIGOMERIZATION	551	22	1.17e-08	2.68e-06	CEP57:MTMR2:IMPDH2:HIST1H3A:HIST1H4A:HIST1H4B:HIST1H3B:HIST1H3C:HIST1H4D:HIST1H3D:HIST1H4E:HIST1H3F:HIST1H3G:HIST1H4H:HIST1H3H:HIST1H4J:HIST1H4K:HIST1H3I:HIST1H4L:HIST1H3J:TRIM27:MAGI2	http://www.gsea-msigdb.org/gsea/msigdb/cards/GO_PROTEIN_COMPLEX_OLIGOMERIZATION
GO_bp	GO_REGULATION_OF_IMMUNE_SYSTEM_PROCESS	1437	37	1.55e-08	3.45e-06	PDE4B:DRD2:FES:TANK:DPP4:PLCL2:NCKIPSD:P4HTM:GPX1:RHOA:TCTA:BANK1:TRIM38:HIST1H3A:HIST1H4A:HIST1H4B:HIST1H3B:HIST1H3C:HFE:HIST1H4D:HIST1H3D:HIST1H4E:HIST1H3F:HIST1H3G:HIST1H4H:BTN3A1:BTN3A3:BTN2A1:BTN1A1:HIST1H3H:HIST1H4J:HIST1H4K:HIST1H3I:HIST1H4L:HIST1H3J:TRIM27:CNOT4	http://www.gsea-msigdb.org/gsea/msigdb/cards/GO_REGULATION_OF_IMMUNE_SYSTEM_PROCESS
GO_bp	GO_CENTROMERE_COMPLEX_ASSEMBLY	54	8	3.76e-08	8.14e-06	HIST1H4A:HIST1H4B:HIST1H4D:HIST1H4E:HIST1H4H:HIST1H4J:HIST1H4K:HIST1H4L	http://www.gsea-msigdb.org/gsea/msigdb/cards/GO_CENTROMERE_COMPLEX_ASSEMBLY
GO_bp	GO_DNA_REPLICATION_INDEPENDENT_NUCLEOSOME_ORGANIZATION	55	8	4.37e-08	8.92e-06	HIST1H4A:HIST1H4B:HIST1H4D:HIST1H4E:HIST1H4H:HIST1H4J:HIST1H4K:HIST1H4L	http://www.gsea-msigdb.org/gsea/msigdb/cards/GO_DNA_REPLICATION_INDEPENDENT_NUCLEOSOME_ORGANIZATION
GO_bp	GO_TELOMERE_CAPPING	55	8	4.37e-08	8.92e-06	HIST1H4A:HIST1H4B:HIST1H4D:HIST1H4E:HIST1H4H:HIST1H4J:HIST1H4K:HIST1H4L	http://www.gsea-msigdb.org/gsea/msigdb/cards/GO_TELOMERE_CAPPING
GO_bp	GO_HISTONE_EXCHANGE	58	8	6.71e-08	1.33e-05	HIST1H4A:HIST1H4B:HIST1H4D:HIST1H4E:HIST1H4H:HIST1H4J:HIST1H4K:HIST1H4L	http://www.gsea-msigdb.org/gsea/msigdb/cards/GO_HISTONE_EXCHANGE
GO_bp	GO_NEGATIVE_REGULATION_OF_MYELOID_CELL_DIFFERENTIATION	90	9	1.73e-07	3.34e-05	TCTA:HIST1H4A:HIST1H4B:HIST1H4D:HIST1H4E:HIST1H4H:HIST1H4J:HIST1H4K:HIST1H4L	http://www.gsea-msigdb.org/gsea/msigdb/cards/GO_NEGATIVE_REGULATION_OF_MYELOID_CELL_DIFFERENTIATION
GO_bp	GO_SIALIC_ACID_TRANSPORT	8	4	5.14e-07	9.69e-05	SLC17A4:SLC17A1:SLC17A3:SLC17A2	http://www.gsea-msigdb.org/gsea/msigdb/cards/GO_SIALIC_ACID_TRANSPORT
GO_bp	GO_POSTTRANSCRIPTIONAL_REGULATION_OF_GENE_EXPRESSION	580	20	5.9e-07	0.00010847	BARHL2:RHOA:BANK1:HIST1H3A:HIST1H4A:HIST1H4B:HIST1H3B:HIST1H3C:HIST1H4D:HIST1H3D:HIST1H4E:HIST1H3F:HIST1H3G:HIST1H4H:HIST1H3H:HIST1H4J:HIST1H4K:HIST1H3I:HIST1H4L:HIST1H3J	http://www.gsea-msigdb.org/gsea/msigdb/cards/GO_POSTTRANSCRIPTIONAL_REGULATION_OF_GENE_EXPRESSION
GO_bp	GO_IMMUNE_SYSTEM_DEVELOPMENT	941	26	7.88e-07	0.00014124	NFKB2:FES:PLCL2:ARIH2:P4HTM:RHOA:TCTA:HIST1H3A:HIST1H4A:HIST1H4B:HIST1H3B:HIST1H3C:HIST1H4D:HIST1H3D:HIST1H4E:HIST1H3F:HIST1H3G:HIST1H4H:HIST1H3H:HIST1H4J:HIST1H4K:HIST1H3I:HIST1H4L:HIST1H3J:UBD:CNOT4	http://www.gsea-msigdb.org/gsea/msigdb/cards/GO_IMMUNE_SYSTEM_DEVELOPMENT
GO_bp	GO_ATP_DEPENDENT_CHROMATIN_REMODELING	81	8	9.37e-07	0.00016406	HIST1H4A:HIST1H4B:HIST1H4D:HIST1H4E:HIST1H4H:HIST1H4J:HIST1H4K:HIST1H4L	http://www.gsea-msigdb.org/gsea/msigdb/cards/GO_ATP_DEPENDENT_CHROMATIN_REMODELING
GO_bp	GO_SENSORY_PERCEPTION_OF_SMELL	407	16	1.58e-06	0.00027068	DRD2:OR2B2:OR2B6:OR2W1:OR2B3:OR2J1:OR2J3:OR2J2:OR14J1:OR5V1:OR12D3:OR12D2:OR11A1:OR10C1:OR2H1:OR2H2	http://www.gsea-msigdb.org/gsea/msigdb/cards/GO_SENSORY_PERCEPTION_OF_SMELL
GO_bp	GO_INNATE_IMMUNE_RESPONSE_IN_MUCOSA	23	5	2.04e-06	0.00034074	HIST1H2BC:HIST1H2BE:HIST1H2BF:HIST1H2BI:HIST1H2BJ	http://www.gsea-msigdb.org/gsea/msigdb/cards/GO_INNATE_IMMUNE_RESPONSE_IN_MUCOSA
GO_bp	GO_PROTEIN_MODIFICATION_BY_SMALL_PROTEIN_CONJUGATION_OR_REMOVAL	1069	27	2.62e-06	0.00042858	FBXL15:FANCL:TANK:SPATA2:RNF114:ARIH2:USP19:USP4:RHOA:ERCC8:TRIM38:HIST1H2BB:HIST1H2BC:HIST1H2BD:HIST1H2BE:HIST1H2BF:HIST1H2BH:HIST1H2BI:HIST1H2BJ:HIST1H2BL:HIST1H2BM:HIST1H2BN:HIST1H2BO:TRIM27:UBD:CNOT4:HSPA5	http://www.gsea-msigdb.org/gsea/msigdb/cards/GO_PROTEIN_MODIFICATION_BY_SMALL_PROTEIN_CONJUGATION_OR_REMOVAL
GO_bp	GO_NON_RECOMBINATIONAL_REPAIR	94	8	2.92e-06	0.00045974	HIST1H4A:HIST1H4B:HIST1H4D:HIST1H4E:HIST1H4H:HIST1H4J:HIST1H4K:HIST1H4L	http://www.gsea-msigdb.org/gsea/msigdb/cards/GO_NON_RECOMBINATIONAL_REPAIR
GO_bp	GO_NEGATIVE_REGULATION_OF_IMMUNE_SYSTEM_PROCESS	427	16	2.94e-06	0.00045974	DRD2:PLCL2:GPX1:TCTA:BANK1:TRIM38:HIST1H4A:HIST1H4B:HFE:HIST1H4D:HIST1H4E:HIST1H4H:HIST1H4J:HIST1H4K:HIST1H4L:TRIM27	http://www.gsea-msigdb.org/gsea/msigdb/cards/GO_NEGATIVE_REGULATION_OF_IMMUNE_SYSTEM_PROCESS
GO_bp	GO_REGULATION_OF_CELL_DIFFERENTIATION	1762	36	6.53e-06	0.00100047	BARHL2:DRD2:SEMA6D:FES:SIX3:SNAI1:NCKIPSD:P4HTM:CCDC71:RHOA:TCTA:DAG1:HIST1H3A:HIST1H4A:HIST1H4B:HIST1H3B:HIST1H3C:HIST1H4D:HIST1H3D:HIST1H4E:HIST1H3F:HIST1H3G:HIST1H4H:HIST1H3H:HIST1H4J:HIST1H4K:HIST1H3I:HIST1H4L:HIST1H3J:OPRM1:POR:STYXL1:MAGI2:CNOT4:RUNX1T1:HSPA5	http://www.gsea-msigdb.org/gsea/msigdb/cards/GO_REGULATION_OF_CELL_DIFFERENTIATION
GO_bp	GO_PROTEIN_MODIFICATION_BY_SMALL_PROTEIN_CONJUGATION	874	23	8.08e-06	0.00121196	FBXL15:FANCL:RNF114:ARIH2:USP4:ERCC8:TRIM38:HIST1H2BB:HIST1H2BC:HIST1H2BD:HIST1H2BE:HIST1H2BF:HIST1H2BH:HIST1H2BI:HIST1H2BJ:HIST1H2BL:HIST1H2BM:HIST1H2BN:HIST1H2BO:TRIM27:UBD:CNOT4:HSPA5	http://www.gsea-msigdb.org/gsea/msigdb/cards/GO_PROTEIN_MODIFICATION_BY_SMALL_PROTEIN_CONJUGATION
GO_bp	GO_NEGATIVE_REGULATION_OF_RNA_BIOSYNTHETIC_PROCESS	1218	28	9.97e-06	0.00145149	CREB3L1:SIX3:SNAI1:QARS:HIST1H1A:HIST1H3A:HIST1H4A:HIST1H4B:HIST1H3B:HIST1H3C:HIST1H4D:HIST1H3D:HIST1H4E:HIST1H3F:HIST1H3G:HIST1H4H:HIST1H3H:HIST1H4J:HIST1H4K:HIST1H1B:HIST1H3I:HIST1H4L:HIST1H3J:NKAPL:ZKSCAN3:TRIM27:RUNX1T1:SCAI	http://www.gsea-msigdb.org/gsea/msigdb/cards/GO_NEGATIVE_REGULATION_OF_RNA_BIOSYNTHETIC_PROCESS
GO_bp	GO_NEGATIVE_REGULATION_OF_HEMOPOIESIS	146	9	1.01e-05	0.00145149	TCTA:HIST1H4A:HIST1H4B:HIST1H4D:HIST1H4E:HIST1H4H:HIST1H4J:HIST1H4K:HIST1H4L	http://www.gsea-msigdb.org/gsea/msigdb/cards/GO_NEGATIVE_REGULATION_OF_HEMOPOIESIS
GO_bp	GO_SENSORY_PERCEPTION_OF_CHEMICAL_STIMULUS	476	16	1.15e-05	0.00163242	DRD2:OR2B2:OR2B6:OR2W1:OR2B3:OR2J1:OR2J3:OR2J2:OR14J1:OR5V1:OR12D3:OR12D2:OR11A1:OR10C1:OR2H1:OR2H2	http://www.gsea-msigdb.org/gsea/msigdb/cards/GO_SENSORY_PERCEPTION_OF_CHEMICAL_STIMULUS
GO_bp	GO_ORGAN_OR_TISSUE_SPECIFIC_IMMUNE_RESPONSE	38	5	2.71e-05	0.00376416	HIST1H2BC:HIST1H2BE:HIST1H2BF:HIST1H2BI:HIST1H2BJ	http://www.gsea-msigdb.org/gsea/msigdb/cards/GO_ORGAN_OR_TISSUE_SPECIFIC_IMMUNE_RESPONSE
GO_bp	GO_ANTIBACTERIAL_HUMORAL_RESPONSE	40	5	3.5e-05	0.00477006	HIST1H2BC:HIST1H2BE:HIST1H2BF:HIST1H2BI:HIST1H2BJ	http://www.gsea-msigdb.org/gsea/msigdb/cards/GO_ANTIBACTERIAL_HUMORAL_RESPONSE
GO_bp	GO_RESPONSE_TO_WOUNDING	642	18	3.69e-05	0.0049281	DGKZ:MDK:DRD2:PRKAR2A:LAMB2:GPX1:RHOA:DAG1:HIST1H3A:HIST1H3B:HIST1H3C:HIST1H3D:HIST1H3F:HIST1H3G:HIST1H3H:HIST1H3I:HIST1H3J:OPRM1	http://www.gsea-msigdb.org/gsea/msigdb/cards/GO_RESPONSE_TO_WOUNDING
GO_bp	GO_DETECTION_OF_STIMULUS_INVOLVED_IN_SENSORY_PERCEPTION	481	15	5.17e-05	0.00678352	OR2B2:OR2B6:OR2W1:OR2B3:OR2J1:OR2J3:OR2J2:OR14J1:OR5V1:OR12D3:OR12D2:OR11A1:OR10C1:OR2H1:OR2H2	http://www.gsea-msigdb.org/gsea/msigdb/cards/GO_DETECTION_OF_STIMULUS_INVOLVED_IN_SENSORY_PERCEPTION
GO_bp	GO_NEGATIVE_REGULATION_OF_BIOSYNTHETIC_PROCESS	1511	30	7.43e-05	0.00957837	CREB3L1:SIX3:SNAI1:QARS:RHOA:BANK1:HIST1H1A:HIST1H3A:HIST1H4A:HIST1H4B:HIST1H3B:HIST1H3C:HIST1H4D:HIST1H3D:HIST1H4E:HIST1H3F:HIST1H3G:HIST1H4H:HIST1H3H:HIST1H4J:HIST1H4K:HIST1H1B:HIST1H3I:HIST1H4L:HIST1H3J:NKAPL:ZKSCAN3:TRIM27:RUNX1T1:SCAI	http://www.gsea-msigdb.org/gsea/msigdb/cards/GO_NEGATIVE_REGULATION_OF_BIOSYNTHETIC_PROCESS
GO_bp	GO_WOUND_HEALING	532	15	0.00015798	0.0200204	DGKZ:PRKAR2A:GPX1:RHOA:DAG1:HIST1H3A:HIST1H3B:HIST1H3C:HIST1H3D:HIST1H3F:HIST1H3G:HIST1H3H:HIST1H3I:HIST1H3J:OPRM1	http://www.gsea-msigdb.org/gsea/msigdb/cards/GO_WOUND_HEALING
GO_bp	GO_CHROMATIN_REMODELING	169	8	0.00020174	0.0251318	HIST1H4A:HIST1H4B:HIST1H4D:HIST1H4E:HIST1H4H:HIST1H4J:HIST1H4K:HIST1H4L	http://www.gsea-msigdb.org/gsea/msigdb/cards/GO_CHROMATIN_REMODELING
GO_bp	GO_COAGULATION	335	11	0.00034158	0.0418437	DGKZ:PRKAR2A:HIST1H3A:HIST1H3B:HIST1H3C:HIST1H3D:HIST1H3F:HIST1H3G:HIST1H3H:HIST1H3I:HIST1H3J	http://www.gsea-msigdb.org/gsea/msigdb/cards/GO_COAGULATION
GO_bp	GO_SENSORY_PERCEPTION	916	20	0.00040263	0.048514	DRD2:SIX3:LAMB2:GPX1:OR2B2:OR2B6:OR2W1:OR2B3:OR2J1:OR2J3:OR2J2:OR14J1:OR5V1:OR12D3:OR12D2:OR11A1:OR10C1:OR2H1:OR2H2:OPRM1	http://www.gsea-msigdb.org/gsea/msigdb/cards/GO_SENSORY_PERCEPTION
GO_cc	GO_DNA_PACKAGING_COMPLEX	110	40	8.02e-54	8.03e-51	HIST1H1A:HIST1H3A:HIST1H4A:HIST1H4B:HIST1H3B:HIST1H2AB:HIST1H2BB:HIST1H3C:HIST1H2BC:HIST1H2AC:HIST1H2BD:HIST1H2BE:HIST1H4D:HIST1H3D:HIST1H2AD:HIST1H2BF:HIST1H4E:HIST1H4G:HIST1H3F:HIST1H2BH:HIST1H3G:HIST1H2BI:HIST1H4H:HIST1H2BJ:HIST1H2AG:HIST1H2BL:HIST1H2AI:HIST1H3H:HIST1H2BM:HIST1H4J:HIST1H4K:HIST1H2AK:HIST1H2BN:HIST1H2AL:HIST1H1B:HIST1H3I:HIST1H4L:HIST1H3J:HIST1H2AM:HIST1H2BO	http://www.gsea-msigdb.org/gsea/msigdb/cards/GO_DNA_PACKAGING_COMPLEX
GO_cc	GO_PROTEIN_DNA_COMPLEX	196	40	2.21e-42	1.11e-39	HIST1H1A:HIST1H3A:HIST1H4A:HIST1H4B:HIST1H3B:HIST1H2AB:HIST1H2BB:HIST1H3C:HIST1H2BC:HIST1H2AC:HIST1H2BD:HIST1H2BE:HIST1H4D:HIST1H3D:HIST1H2AD:HIST1H2BF:HIST1H4E:HIST1H4G:HIST1H3F:HIST1H2BH:HIST1H3G:HIST1H2BI:HIST1H4H:HIST1H2BJ:HIST1H2AG:HIST1H2BL:HIST1H2AI:HIST1H3H:HIST1H2BM:HIST1H4J:HIST1H4K:HIST1H2AK:HIST1H2BN:HIST1H2AL:HIST1H1B:HIST1H3I:HIST1H4L:HIST1H3J:HIST1H2AM:HIST1H2BO	http://www.gsea-msigdb.org/gsea/msigdb/cards/GO_PROTEIN_DNA_COMPLEX
GO_cc	GO_CHROMATIN	547	43	1.43e-27	4.77e-25	CREB3L1:SNAI1:HIST1H1A:HIST1H3A:HIST1H4A:HIST1H4B:HIST1H3B:HIST1H2AB:HIST1H2BB:HIST1H3C:HIST1H2BC:HIST1H2AC:HIST1H2BD:HIST1H2BE:HIST1H4D:HIST1H3D:HIST1H2AD:HIST1H2BF:HIST1H4E:HIST1H4G:HIST1H3F:HIST1H2BH:HIST1H3G:HIST1H2BI:HIST1H4H:HMGN4:HIST1H2BJ:HIST1H2AG:HIST1H2BL:HIST1H2AI:HIST1H3H:HIST1H2BM:HIST1H4J:HIST1H4K:HIST1H2AK:HIST1H2BN:HIST1H2AL:HIST1H1B:HIST1H3I:HIST1H4L:HIST1H3J:HIST1H2AM:HIST1H2BO	http://www.gsea-msigdb.org/gsea/msigdb/cards/GO_CHROMATIN
GO_cc	GO_NUCLEAR_NUCLEOSOME	38	17	3.94e-25	9.86e-23	HIST1H3A:HIST1H4A:HIST1H4B:HIST1H3B:HIST1H3C:HIST1H4D:HIST1H3D:HIST1H4E:HIST1H3F:HIST1H3G:HIST1H4H:HIST1H3H:HIST1H4J:HIST1H4K:HIST1H3I:HIST1H4L:HIST1H3J	http://www.gsea-msigdb.org/gsea/msigdb/cards/GO_NUCLEAR_NUCLEOSOME
GO_cc	GO_NUCLEAR_CHROMATIN	367	28	1.05e-17	2.11e-15	CREB3L1:HIST1H1A:HIST1H3A:HIST1H4A:HIST1H4B:HIST1H3B:HIST1H2AB:HIST1H3C:HIST1H2AC:HIST1H4D:HIST1H3D:HIST1H2AD:HIST1H4E:HIST1H3F:HIST1H3G:HIST1H4H:HIST1H2AG:HIST1H2AI:HIST1H3H:HIST1H4J:HIST1H4K:HIST1H2AK:HIST1H2AL:HIST1H1B:HIST1H3I:HIST1H4L:HIST1H3J:HIST1H2AM	http://www.gsea-msigdb.org/gsea/msigdb/cards/GO_NUCLEAR_CHROMATIN
GO_cc	GO_CHROMOSOME	1046	44	1.88e-17	3.14e-15	CREB3L1:SNAI1:CCDC36:HIST1H1A:HIST1H3A:HIST1H4A:HIST1H4B:HIST1H3B:HIST1H2AB:HIST1H2BB:HIST1H3C:HIST1H2BC:HIST1H2AC:HIST1H2BD:HIST1H2BE:HIST1H4D:HIST1H3D:HIST1H2AD:HIST1H2BF:HIST1H4E:HIST1H4G:HIST1H3F:HIST1H2BH:HIST1H3G:HIST1H2BI:HIST1H4H:HMGN4:HIST1H2BJ:HIST1H2AG:HIST1H2BL:HIST1H2AI:HIST1H3H:HIST1H2BM:HIST1H4J:HIST1H4K:HIST1H2AK:HIST1H2BN:HIST1H2AL:HIST1H1B:HIST1H3I:HIST1H4L:HIST1H3J:HIST1H2AM:HIST1H2BO	http://www.gsea-msigdb.org/gsea/msigdb/cards/GO_CHROMOSOME
GO_cc	GO_NUCLEAR_CHROMOSOME	595	30	4.92e-14	7.04e-12	CREB3L1:CCDC36:HIST1H1A:HIST1H3A:HIST1H4A:HIST1H4B:HIST1H3B:HIST1H2AB:HIST1H2BB:HIST1H3C:HIST1H2AC:HIST1H4D:HIST1H3D:HIST1H2AD:HIST1H4E:HIST1H3F:HIST1H3G:HIST1H4H:HIST1H2AG:HIST1H2AI:HIST1H3H:HIST1H4J:HIST1H4K:HIST1H2AK:HIST1H2AL:HIST1H1B:HIST1H3I:HIST1H4L:HIST1H3J:HIST1H2AM	http://www.gsea-msigdb.org/gsea/msigdb/cards/GO_NUCLEAR_CHROMOSOME
GO_cc	GO_NUCLEAR_CHROMOSOME_TELOMERIC_REGION	123	9	2.47e-06	0.00030885	HIST1H4A:HIST1H4B:HIST1H2BB:HIST1H4D:HIST1H4E:HIST1H4H:HIST1H4J:HIST1H4K:HIST1H4L	http://www.gsea-msigdb.org/gsea/msigdb/cards/GO_NUCLEAR_CHROMOSOME_TELOMERIC_REGION
GO_cc	GO_CHROMOSOME_TELOMERIC_REGION	158	9	1.9e-05	0.00211178	HIST1H4A:HIST1H4B:HIST1H2BB:HIST1H4D:HIST1H4E:HIST1H4H:HIST1H4J:HIST1H4K:HIST1H4L	http://www.gsea-msigdb.org/gsea/msigdb/cards/GO_CHROMOSOME_TELOMERIC_REGION
GO_mf	GO_PROTEIN_HETERODIMERIZATION_ACTIVITY	496	39	5.53e-25	9.1e-22	DRD2:HIST1H3A:HIST1H4A:HIST1H4B:HIST1H3B:HIST1H2AB:HIST1H2BB:HIST1H3C:HIST1H2BC:HIST1H2AC:HIST1H2BD:HIST1H2BE:HIST1H4D:HIST1H3D:HIST1H2AD:HIST1H2BF:HIST1H4E:HIST1H4G:HIST1H3F:HIST1H2BH:HIST1H3G:HIST1H2BI:HIST1H4H:HIST1H2BJ:HIST1H2AG:HIST1H2BL:HIST1H2AI:HIST1H3H:HIST1H2BM:HIST1H4J:HIST1H4K:HIST1H2AK:HIST1H2BN:HIST1H2AL:HIST1H3I:HIST1H4L:HIST1H3J:HIST1H2AM:HIST1H2BO	http://www.gsea-msigdb.org/gsea/msigdb/cards/GO_PROTEIN_HETERODIMERIZATION_ACTIVITY
GO_mf	GO_NUCLEOSOMAL_DNA_BINDING	54	12	8.04e-14	6.61e-11	HIST1H1A:HIST1H3A:HIST1H3B:HIST1H3C:HIST1H3D:HIST1H3F:HIST1H3G:HMGN4:HIST1H3H:HIST1H1B:HIST1H3I:HIST1H3J	http://www.gsea-msigdb.org/gsea/msigdb/cards/GO_NUCLEOSOMAL_DNA_BINDING
GO_mf	GO_PROTEIN_DIMERIZATION_ACTIVITY	1303	42	1.08e-12	5.9e-10	CEP57:MTMR2:DRD2:DPP4:HIST1H3A:HIST1H4A:HIST1H4B:HIST1H3B:HIST1H2AB:HIST1H2BB:HIST1H3C:HIST1H2BC:HIST1H2AC:HIST1H2BD:HIST1H2BE:HIST1H4D:HIST1H3D:HIST1H2AD:HIST1H2BF:HIST1H4E:HIST1H4G:HIST1H3F:HIST1H2BH:HIST1H3G:HIST1H2BI:HIST1H4H:HIST1H2BJ:HIST1H2AG:HIST1H2BL:HIST1H2AI:HIST1H3H:HIST1H2BM:HIST1H4J:HIST1H4K:HIST1H2AK:HIST1H2BN:HIST1H2AL:HIST1H3I:HIST1H4L:HIST1H3J:HIST1H2AM:HIST1H2BO	http://www.gsea-msigdb.org/gsea/msigdb/cards/GO_PROTEIN_DIMERIZATION_ACTIVITY
GO_mf	GO_NUCLEOSOME_BINDING	80	12	1.14e-11	4.7e-09	HIST1H1A:HIST1H3A:HIST1H3B:HIST1H3C:HIST1H3D:HIST1H3F:HIST1H3G:HMGN4:HIST1H3H:HIST1H1B:HIST1H3I:HIST1H3J	http://www.gsea-msigdb.org/gsea/msigdb/cards/GO_NUCLEOSOME_BINDING
GO_mf	GO_CHROMATIN_DNA_BINDING	117	12	1.08e-09	3.54e-07	HIST1H1A:HIST1H3A:HIST1H3B:HIST1H3C:HIST1H3D:HIST1H3F:HIST1H3G:HMGN4:HIST1H3H:HIST1H1B:HIST1H3I:HIST1H3J	http://www.gsea-msigdb.org/gsea/msigdb/cards/GO_CHROMATIN_DNA_BINDING
GO_mf	GO_SIALIC_ACID_TRANSMEMBRANE_TRANSPORTER_ACTIVITY	8	4	5.14e-07	0.00014093	SLC17A4:SLC17A1:SLC17A3:SLC17A2	http://www.gsea-msigdb.org/gsea/msigdb/cards/GO_SIALIC_ACID_TRANSMEMBRANE_TRANSPORTER_ACTIVITY
GO_mf	GO_OLFACTORY_RECEPTOR_ACTIVITY	380	15	3.23e-06	0.00075991	OR2B2:OR2B6:OR2W1:OR2B3:OR2J1:OR2J3:OR2J2:OR14J1:OR5V1:OR12D3:OR12D2:OR11A1:OR10C1:OR2H1:OR2H2	http://www.gsea-msigdb.org/gsea/msigdb/cards/GO_OLFACTORY_RECEPTOR_ACTIVITY
GO_mf	GO_SODIUM_PHOSPHATE_SYMPORTER_ACTIVITY	9	3	6.59e-05	0.0135484	SLC17A4:SLC17A3:SLC17A2	http://www.gsea-msigdb.org/gsea/msigdb/cards/GO_SODIUM_PHOSPHATE_SYMPORTER_ACTIVITY
GO_mf	GO_CHROMATIN_BINDING	524	15	0.00013393	0.0244799	CREB3L1:HIST1H1A:HIST1H3A:HIST1H3B:HIST1H3C:HIST1H3D:HIST1H3F:HIST1H3G:HMGN4:HIST1H3H:HIST1H1B:HIST1H3I:HIST1H3J:NKAPL:ZKSCAN3	http://www.gsea-msigdb.org/gsea/msigdb/cards/GO_CHROMATIN_BINDING
GO_mf	GO_G_PROTEIN_COUPLED_RECEPTOR_ACTIVITY	807	19	0.00022234	0.0364608	DRD2:OR2B2:OR2B6:OR2W1:OR2B3:OR2J1:OR2J3:OR2J2:OR14J1:OR5V1:OR12D3:OR12D2:OR11A1:OR10C1:OR2H1:MAS1L:GABBR1:OR2H2:OPRM1	http://www.gsea-msigdb.org/gsea/msigdb/cards/GO_G_PROTEIN_COUPLED_RECEPTOR_ACTIVITY
GO_mf	GO_CADHERIN_BINDING	322	11	0.00024381	0.0364608	ARHGAP1:HIST1H3A:HIST1H3B:HIST1H3C:HIST1H3D:HIST1H3F:HIST1H3G:HIST1H3H:HIST1H3I:HIST1H3J:HSPA5	http://www.gsea-msigdb.org/gsea/msigdb/cards/GO_CADHERIN_BINDING
GO_mf	GO_PROTEIN_DOMAIN_SPECIFIC_BINDING	686	17	0.00026756	0.0366783	ARHGAP1:VRK2:NCKIPSD:PRKAR2A:GPX1:RHOA:DAG1:HIST1H4A:HIST1H4B:HIST1H4D:HIST1H4E:HIST1H4H:HIST1H4J:HIST1H4K:HIST1H4L:OPRM1:HSPA5	http://www.gsea-msigdb.org/gsea/msigdb/cards/GO_PROTEIN_DOMAIN_SPECIFIC_BINDING

### Sheet: ST7_MTAG_CUD_GeneSet
Supplementary Table 7: MTAG-CUD Gene Set Analysis
Category	GeneSet	N_genes	N_overlap	p	adjP	genes	link
GO_bp	GO_CHROMATIN_ASSEMBLY	152	32	2e-28	1.47e-24	HIST1H1A:HIST1H3A:HIST1H4A:HIST1H4B:HIST1H3B:HIST1H2BB:HIST1H3C:HIST1H2BC:HIST1H2BD:HIST1H2BE:HIST1H4D:HIST1H3D:HIST1H2BF:HIST1H4E:HIST1H4G:HIST1H3F:HIST1H2BH:HIST1H3G:HIST1H2BI:HIST1H4H:HIST1H2BJ:HIST1H2BL:HIST1H3H:HIST1H2BM:HIST1H4J:HIST1H4K:HIST1H2BN:HIST1H1B:HIST1H3I:HIST1H4L:HIST1H3J:HIST1H2BO	http://www.gsea-msigdb.org/gsea/msigdb/cards/GO_CHROMATIN_ASSEMBLY
GO_bp	GO_NUCLEOSOME_ORGANIZATION	168	32	5.79e-27	2.13e-23	HIST1H1A:HIST1H3A:HIST1H4A:HIST1H4B:HIST1H3B:HIST1H2BB:HIST1H3C:HIST1H2BC:HIST1H2BD:HIST1H2BE:HIST1H4D:HIST1H3D:HIST1H2BF:HIST1H4E:HIST1H4G:HIST1H3F:HIST1H2BH:HIST1H3G:HIST1H2BI:HIST1H4H:HIST1H2BJ:HIST1H2BL:HIST1H3H:HIST1H2BM:HIST1H4J:HIST1H4K:HIST1H2BN:HIST1H1B:HIST1H3I:HIST1H4L:HIST1H3J:HIST1H2BO	http://www.gsea-msigdb.org/gsea/msigdb/cards/GO_NUCLEOSOME_ORGANIZATION
GO_bp	GO_CHROMATIN_ASSEMBLY_OR_DISASSEMBLY	178	32	3.93e-26	9.64e-23	HIST1H1A:HIST1H3A:HIST1H4A:HIST1H4B:HIST1H3B:HIST1H2BB:HIST1H3C:HIST1H2BC:HIST1H2BD:HIST1H2BE:HIST1H4D:HIST1H3D:HIST1H2BF:HIST1H4E:HIST1H4G:HIST1H3F:HIST1H2BH:HIST1H3G:HIST1H2BI:HIST1H4H:HIST1H2BJ:HIST1H2BL:HIST1H3H:HIST1H2BM:HIST1H4J:HIST1H4K:HIST1H2BN:HIST1H1B:HIST1H3I:HIST1H4L:HIST1H3J:HIST1H2BO	http://www.gsea-msigdb.org/gsea/msigdb/cards/GO_CHROMATIN_ASSEMBLY_OR_DISASSEMBLY
GO_bp	GO_DNA_PACKAGING	195	32	7.78e-25	1.43e-21	HIST1H1A:HIST1H3A:HIST1H4A:HIST1H4B:HIST1H3B:HIST1H2BB:HIST1H3C:HIST1H2BC:HIST1H2BD:HIST1H2BE:HIST1H4D:HIST1H3D:HIST1H2BF:HIST1H4E:HIST1H4G:HIST1H3F:HIST1H2BH:HIST1H3G:HIST1H2BI:HIST1H4H:HIST1H2BJ:HIST1H2BL:HIST1H3H:HIST1H2BM:HIST1H4J:HIST1H4K:HIST1H2BN:HIST1H1B:HIST1H3I:HIST1H4L:HIST1H3J:HIST1H2BO	http://www.gsea-msigdb.org/gsea/msigdb/cards/GO_DNA_PACKAGING
GO_bp	GO_DNA_REPLICATION_DEPENDENT_NUCLEOSOME_ORGANIZATION	32	17	1.11e-23	1.63e-20	HIST1H3A:HIST1H4A:HIST1H4B:HIST1H3B:HIST1H3C:HIST1H4D:HIST1H3D:HIST1H4E:HIST1H3F:HIST1H3G:HIST1H4H:HIST1H3H:HIST1H4J:HIST1H4K:HIST1H3I:HIST1H4L:HIST1H3J	http://www.gsea-msigdb.org/gsea/msigdb/cards/GO_DNA_REPLICATION_DEPENDENT_NUCLEOSOME_ORGANIZATION
GO_bp	GO_CHROMATIN_SILENCING_AT_RDNA	40	17	1.57e-21	1.93e-18	HIST1H3A:HIST1H4A:HIST1H4B:HIST1H3B:HIST1H3C:HIST1H4D:HIST1H3D:HIST1H4E:HIST1H3F:HIST1H3G:HIST1H4H:HIST1H3H:HIST1H4J:HIST1H4K:HIST1H3I:HIST1H4L:HIST1H3J	http://www.gsea-msigdb.org/gsea/msigdb/cards/GO_CHROMATIN_SILENCING_AT_RDNA
GO_bp	GO_PROTEIN_DNA_COMPLEX_SUBUNIT_ORGANIZATION	266	32	1.42e-20	1.46e-17	HIST1H1A:HIST1H3A:HIST1H4A:HIST1H4B:HIST1H3B:HIST1H2BB:HIST1H3C:HIST1H2BC:HIST1H2BD:HIST1H2BE:HIST1H4D:HIST1H3D:HIST1H2BF:HIST1H4E:HIST1H4G:HIST1H3F:HIST1H2BH:HIST1H3G:HIST1H2BI:HIST1H4H:HIST1H2BJ:HIST1H2BL:HIST1H3H:HIST1H2BM:HIST1H4J:HIST1H4K:HIST1H2BN:HIST1H1B:HIST1H3I:HIST1H4L:HIST1H3J:HIST1H2BO	http://www.gsea-msigdb.org/gsea/msigdb/cards/GO_PROTEIN_DNA_COMPLEX_SUBUNIT_ORGANIZATION
GO_bp	GO_DNA_CONFORMATION_CHANGE	288	33	1.59e-20	1.46e-17	ERCC8:HIST1H1A:HIST1H3A:HIST1H4A:HIST1H4B:HIST1H3B:HIST1H2BB:HIST1H3C:HIST1H2BC:HIST1H2BD:HIST1H2BE:HIST1H4D:HIST1H3D:HIST1H2BF:HIST1H4E:HIST1H4G:HIST1H3F:HIST1H2BH:HIST1H3G:HIST1H2BI:HIST1H4H:HIST1H2BJ:HIST1H2BL:HIST1H3H:HIST1H2BM:HIST1H4J:HIST1H4K:HIST1H2BN:HIST1H1B:HIST1H3I:HIST1H4L:HIST1H3J:HIST1H2BO	http://www.gsea-msigdb.org/gsea/msigdb/cards/GO_DNA_CONFORMATION_CHANGE
GO_bp	GO_PROTEIN_HETEROTETRAMERIZATION	53	17	4.86e-19	3.97e-16	HIST1H3A:HIST1H4A:HIST1H4B:HIST1H3B:HIST1H3C:HIST1H4D:HIST1H3D:HIST1H4E:HIST1H3F:HIST1H3G:HIST1H4H:HIST1H3H:HIST1H4J:HIST1H4K:HIST1H3I:HIST1H4L:HIST1H3J	http://www.gsea-msigdb.org/gsea/msigdb/cards/GO_PROTEIN_HETEROTETRAMERIZATION
GO_bp	GO_REGULATION_OF_MEGAKARYOCYTE_DIFFERENTIATION	78	18	3.15e-17	2.31e-14	HIST1H3A:HIST1H4A:HIST1H4B:HIST1H3B:HIST1H3C:HIST1H4D:HIST1H3D:HIST1H4E:HIST1H3F:HIST1H3G:HIST1H4H:HIST1H3H:HIST1H4J:HIST1H4K:HIST1H3I:HIST1H4L:HIST1H3J:CNOT4	http://www.gsea-msigdb.org/gsea/msigdb/cards/GO_REGULATION_OF_MEGAKARYOCYTE_DIFFERENTIATION
GO_bp	GO_CHROMATIN_ORGANIZATION	758	46	5.57e-17	3.72e-14	KDM4A:GATAD2B:LDB1:TAF5:RPS6KA4:EED:HIST1H1A:HIST1H3A:HIST1H4A:HIST1H4B:HIST1H3B:HIST1H2AB:HIST1H2BB:HIST1H3C:HIST1H2BC:HIST1H2AC:HIST1H2BD:HIST1H2BE:HIST1H4D:HIST1H3D:HIST1H2AD:HIST1H2BF:HIST1H4E:HIST1H4G:HIST1H3F:HIST1H2BH:HIST1H3G:HIST1H2BI:HIST1H4H:HIST1H2BJ:HIST1H2AG:HIST1H2BL:HIST1H2AI:HIST1H3H:HIST1H2BM:HIST1H4J:HIST1H4K:HIST1H2AK:HIST1H2BN:HIST1H2AL:HIST1H1B:HIST1H3I:HIST1H4L:HIST1H3J:HIST1H2AM:HIST1H2BO	http://www.gsea-msigdb.org/gsea/msigdb/cards/GO_CHROMATIN_ORGANIZATION
GO_bp	GO_NEGATIVE_REGULATION_OF_GENE_EXPRESSION_EPIGENETIC	129	21	1.38e-16	8.44e-14	EED:HIST1H1A:HIST1H3A:HIST1H4A:HIST1H4B:HIST1H3B:HIST1H3C:HIST1H4D:HIST1H3D:HIST1H4E:HIST1H3F:HIST1H3G:HIST1H4H:HIST1H3H:HIST1H4J:HIST1H4K:HIST1H1B:HIST1H3I:HIST1H4L:HIST1H3J:TRIM27	http://www.gsea-msigdb.org/gsea/msigdb/cards/GO_NEGATIVE_REGULATION_OF_GENE_EXPRESSION_EPIGENETIC
GO_bp	GO_CHROMATIN_ORGANIZATION_INVOLVED_IN_REGULATION_OF_TRANSCRIPTION	121	20	5.47e-16	3.09e-13	EED:HIST1H1A:HIST1H3A:HIST1H4A:HIST1H4B:HIST1H3B:HIST1H3C:HIST1H4D:HIST1H3D:HIST1H4E:HIST1H3F:HIST1H3G:HIST1H4H:HIST1H3H:HIST1H4J:HIST1H4K:HIST1H1B:HIST1H3I:HIST1H4L:HIST1H3J	http://www.gsea-msigdb.org/gsea/msigdb/cards/GO_CHROMATIN_ORGANIZATION_INVOLVED_IN_REGULATION_OF_TRANSCRIPTION
GO_bp	GO_MEGAKARYOCYTE_DIFFERENTIATION	93	18	8.91e-16	4.68e-13	HIST1H3A:HIST1H4A:HIST1H4B:HIST1H3B:HIST1H3C:HIST1H4D:HIST1H3D:HIST1H4E:HIST1H3F:HIST1H3G:HIST1H4H:HIST1H3H:HIST1H4J:HIST1H4K:HIST1H3I:HIST1H4L:HIST1H3J:CNOT4	http://www.gsea-msigdb.org/gsea/msigdb/cards/GO_MEGAKARYOCYTE_DIFFERENTIATION
GO_bp	GO_PROTEIN_HETEROOLIGOMERIZATION	133	19	4.77e-14	2.34e-11	HIST1H3A:HIST1H4A:HIST1H4B:HIST1H3B:HIST1H3C:HIST1H4D:HIST1H3D:HIST1H4E:HIST1H3F:HIST1H3G:HIST1H4H:HIST1H3H:HIST1H4J:HIST1H4K:HIST1H3I:HIST1H4L:HIST1H3J:MAGI2:CHRNA2	http://www.gsea-msigdb.org/gsea/msigdb/cards/GO_PROTEIN_HETEROOLIGOMERIZATION
GO_bp	GO_REGULATION_OF_MYELOID_CELL_DIFFERENTIATION	242	24	8.53e-14	3.92e-11	LDB1:ESRRA:FES:P4HTM:TCTA:HIST1H3A:HIST1H4A:HIST1H4B:HIST1H3B:HIST1H3C:HIST1H4D:HIST1H3D:HIST1H4E:HIST1H3F:HIST1H3G:HIST1H4H:HIST1H3H:HIST1H4J:HIST1H4K:HIST1H3I:HIST1H4L:HIST1H3J:CNOT4:PTK2B	http://www.gsea-msigdb.org/gsea/msigdb/cards/GO_REGULATION_OF_MYELOID_CELL_DIFFERENTIATION
GO_bp	GO_REGULATION_OF_POSTTRANSCRIPTIONAL_GENE_SILENCING	112	17	3.82e-13	1.6e-10	HIST1H3A:HIST1H4A:HIST1H4B:HIST1H3B:HIST1H3C:HIST1H4D:HIST1H3D:HIST1H4E:HIST1H3F:HIST1H3G:HIST1H4H:HIST1H3H:HIST1H4J:HIST1H4K:HIST1H3I:HIST1H4L:HIST1H3J	http://www.gsea-msigdb.org/gsea/msigdb/cards/GO_REGULATION_OF_POSTTRANSCRIPTIONAL_GENE_SILENCING
GO_bp	GO_REGULATION_OF_GENE_SILENCING	149	19	3.92e-13	1.6e-10	HIST1H1A:HIST1H3A:HIST1H4A:HIST1H4B:HIST1H3B:HIST1H3C:HIST1H4D:HIST1H3D:HIST1H4E:HIST1H3F:HIST1H3G:HIST1H4H:HIST1H3H:HIST1H4J:HIST1H4K:HIST1H1B:HIST1H3I:HIST1H4L:HIST1H3J	http://www.gsea-msigdb.org/gsea/msigdb/cards/GO_REGULATION_OF_GENE_SILENCING
GO_bp	GO_PROTEIN_TETRAMERIZATION	160	19	1.44e-12	5.45e-10	MTMR2:IMPDH2:HIST1H3A:HIST1H4A:HIST1H4B:HIST1H3B:HIST1H3C:HIST1H4D:HIST1H3D:HIST1H4E:HIST1H3F:HIST1H3G:HIST1H4H:HIST1H3H:HIST1H4J:HIST1H4K:HIST1H3I:HIST1H4L:HIST1H3J	http://www.gsea-msigdb.org/gsea/msigdb/cards/GO_PROTEIN_TETRAMERIZATION
GO_bp	GO_CELLULAR_PROTEIN_CONTAINING_COMPLEX_ASSEMBLY	1040	47	1.48e-12	5.45e-10	FAM103A1:HDGFRP3:FES:NDUFA6:NDUFAF3:USP4:RHOA:ZMYND10:ERC2:NDUFAF2:HIST1H1A:HIST1H3A:HIST1H4A:HIST1H4B:HIST1H3B:HIST1H2BB:HIST1H3C:HIST1H2BC:HIST1H2BD:HIST1H2BE:HIST1H4D:HIST1H3D:HIST1H2BF:HIST1H4E:HIST1H4G:HIST1H3F:HIST1H2BH:HIST1H3G:HIST1H2BI:HIST1H4H:ABT1:HIST1H2BJ:HIST1H2BL:HIST1H3H:HIST1H2BM:HIST1H4J:HIST1H4K:HIST1H2BN:HIST1H1B:HIST1H3I:HIST1H4L:HIST1H3J:HIST1H2BO:TRIM27:PTK2B:CLU:FAM206A	http://www.gsea-msigdb.org/gsea/msigdb/cards/GO_CELLULAR_PROTEIN_CONTAINING_COMPLEX_ASSEMBLY
GO_bp	GO_CHROMOSOME_ORGANIZATION	1160	48	1.89e-11	6.63e-09	KDM4A:GATAD2B:LDB1:TAF5:RPS6KA4:EED:CCDC36:ERCC8:HIST1H1A:HIST1H3A:HIST1H4A:HIST1H4B:HIST1H3B:HIST1H2AB:HIST1H2BB:HIST1H3C:HIST1H2BC:HIST1H2AC:HIST1H2BD:HIST1H2BE:HIST1H4D:HIST1H3D:HIST1H2AD:HIST1H2BF:HIST1H4E:HIST1H4G:HIST1H3F:HIST1H2BH:HIST1H3G:HIST1H2BI:HIST1H4H:HIST1H2BJ:HIST1H2AG:HIST1H2BL:HIST1H2AI:HIST1H3H:HIST1H2BM:HIST1H4J:HIST1H4K:HIST1H2AK:HIST1H2BN:HIST1H2AL:HIST1H1B:HIST1H3I:HIST1H4L:HIST1H3J:HIST1H2AM:HIST1H2BO	http://www.gsea-msigdb.org/gsea/msigdb/cards/GO_CHROMOSOME_ORGANIZATION
GO_bp	GO_NEGATIVE_REGULATION_OF_MEGAKARYOCYTE_DIFFERENTIATION	18	8	5.8e-11	1.94e-08	HIST1H4A:HIST1H4B:HIST1H4D:HIST1H4E:HIST1H4H:HIST1H4J:HIST1H4K:HIST1H4L	http://www.gsea-msigdb.org/gsea/msigdb/cards/GO_NEGATIVE_REGULATION_OF_MEGAKARYOCYTE_DIFFERENTIATION
GO_bp	GO_INTERLEUKIN_7_MEDIATED_SIGNALING_PATHWAY	30	9	2.28e-10	7.29e-08	HIST1H3A:HIST1H3B:HIST1H3C:HIST1H3D:HIST1H3F:HIST1H3G:HIST1H3H:HIST1H3I:HIST1H3J	http://www.gsea-msigdb.org/gsea/msigdb/cards/GO_INTERLEUKIN_7_MEDIATED_SIGNALING_PATHWAY
GO_bp	GO_REGULATION_OF_HEMOPOIESIS	452	27	3.5e-10	1.07e-07	LDB1:BAD:ESRRA:FES:P4HTM:RHOA:TCTA:HIST1H3A:HIST1H4A:HIST1H4B:HIST1H3B:HIST1H3C:HIST1H4D:HIST1H3D:HIST1H4E:HIST1H3F:HIST1H3G:HIST1H4H:HIST1H3H:HIST1H4J:HIST1H4K:HIST1H3I:HIST1H4L:HIST1H3J:CNOT4:PTK2B:TOX	http://www.gsea-msigdb.org/gsea/msigdb/cards/GO_REGULATION_OF_HEMOPOIESIS
GO_bp	GO_TELOMERE_ORGANIZATION	173	17	4.56e-10	1.34e-07	HIST1H3A:HIST1H4A:HIST1H4B:HIST1H3B:HIST1H3C:HIST1H4D:HIST1H3D:HIST1H4E:HIST1H3F:HIST1H3G:HIST1H4H:HIST1H3H:HIST1H4J:HIST1H4K:HIST1H3I:HIST1H4L:HIST1H3J	http://www.gsea-msigdb.org/gsea/msigdb/cards/GO_TELOMERE_ORGANIZATION
GO_bp	GO_MYELOID_CELL_DIFFERENTIATION	397	25	5.5e-10	1.56e-07	LDB1:ESRRA:FES:P4HTM:TCTA:HIST1H3A:HIST1H4A:HIST1H4B:HIST1H3B:HIST1H3C:HIST1H4D:HIST1H3D:HIST1H4E:HIST1H3F:HIST1H3G:HIST1H4H:HIST1H3H:HIST1H4J:HIST1H4K:HIST1H3I:HIST1H4L:HIST1H3J:UBD:CNOT4:PTK2B	http://www.gsea-msigdb.org/gsea/msigdb/cards/GO_MYELOID_CELL_DIFFERENTIATION
GO_bp	GO_GENE_SILENCING_BY_RNA	179	17	7.76e-10	2.11e-07	HIST1H3A:HIST1H4A:HIST1H4B:HIST1H3B:HIST1H3C:HIST1H4D:HIST1H3D:HIST1H4E:HIST1H3F:HIST1H3G:HIST1H4H:HIST1H3H:HIST1H4J:HIST1H4K:HIST1H3I:HIST1H4L:HIST1H3J	http://www.gsea-msigdb.org/gsea/msigdb/cards/GO_GENE_SILENCING_BY_RNA
GO_bp	GO_REGULATION_OF_GENE_EXPRESSION_EPIGENETIC	322	22	1.38e-09	3.63e-07	EED:GPX1:HIST1H1A:HIST1H3A:HIST1H4A:HIST1H4B:HIST1H3B:HIST1H3C:HIST1H4D:HIST1H3D:HIST1H4E:HIST1H3F:HIST1H3G:HIST1H4H:HIST1H3H:HIST1H4J:HIST1H4K:HIST1H1B:HIST1H3I:HIST1H4L:HIST1H3J:TRIM27	http://www.gsea-msigdb.org/gsea/msigdb/cards/GO_REGULATION_OF_GENE_EXPRESSION_EPIGENETIC
GO_bp	GO_RESPONSE_TO_INTERLEUKIN_7	40	9	3.85e-09	9.76e-07	HIST1H3A:HIST1H3B:HIST1H3C:HIST1H3D:HIST1H3F:HIST1H3G:HIST1H3H:HIST1H3I:HIST1H3J	http://www.gsea-msigdb.org/gsea/msigdb/cards/GO_RESPONSE_TO_INTERLEUKIN_7
GO_bp	GO_PROTEIN_CONTAINING_COMPLEX_ASSEMBLY	1806	57	6.31e-09	1.55e-06	BAD:CEP57:MTMR2:SORL1:FAM103A1:HDGFRP3:FES:NDUFA6:NDUFAF3:IMPDH2:USP4:RHOA:ZMYND10:ERC2:NDUFAF2:HIST1H1A:HIST1H3A:HIST1H4A:HIST1H4B:HIST1H3B:HIST1H2BB:HIST1H3C:HFE:HIST1H2BC:HIST1H2BD:HIST1H2BE:HIST1H4D:HIST1H3D:HIST1H2BF:HIST1H4E:HIST1H4G:HIST1H3F:HIST1H2BH:HIST1H3G:HIST1H2BI:HIST1H4H:ABT1:HIST1H2BJ:HIST1H2BL:HIST1H3H:HIST1H2BM:HIST1H4J:HIST1H4K:HIST1H2BN:HIST1H1B:HIST1H3I:HIST1H4L:HIST1H3J:HIST1H2BO:TRIM27:MAGI2:PTK2B:CHRNA2:CLU:IKBKAP:FAM206A:PPP6C	http://www.gsea-msigdb.org/gsea/msigdb/cards/GO_PROTEIN_CONTAINING_COMPLEX_ASSEMBLY
GO_bp	GO_NEGATIVE_REGULATION_OF_MYELOID_CELL_DIFFERENTIATION	90	11	6.01e-08	1.41e-05	LDB1:TCTA:HIST1H4A:HIST1H4B:HIST1H4D:HIST1H4E:HIST1H4H:HIST1H4J:HIST1H4K:HIST1H4L:PTK2B	http://www.gsea-msigdb.org/gsea/msigdb/cards/GO_NEGATIVE_REGULATION_OF_MYELOID_CELL_DIFFERENTIATION
GO_bp	GO_REGULATION_OF_IMMUNE_SYSTEM_PROCESS	1437	47	6.14e-08	1.41e-05	PDE4B:LDB1:CUEDC2:VEGFB:BAD:ESRRA:CCDC88B:FES:TANK:DPP4:PLCL2:NCKIPSD:P4HTM:GPX1:RHOA:TCTA:MST1:BANK1:TRIM38:HIST1H3A:HIST1H4A:HIST1H4B:HIST1H3B:HIST1H3C:HFE:HIST1H4D:HIST1H3D:HIST1H4E:HIST1H3F:HIST1H3G:HIST1H4H:BTN3A1:BTN3A3:BTN2A1:BTN1A1:HIST1H3H:HIST1H4J:HIST1H4K:HIST1H3I:HIST1H4L:HIST1H3J:TRIM27:TRAF3IP2:CNOT4:PTK2B:CLU:TOX	http://www.gsea-msigdb.org/gsea/msigdb/cards/GO_REGULATION_OF_IMMUNE_SYSTEM_PROCESS
GO_bp	GO_CHROMATIN_REMODELING_AT_CENTROMERE	46	8	2.45e-07	5.46e-05	HIST1H4A:HIST1H4B:HIST1H4D:HIST1H4E:HIST1H4H:HIST1H4J:HIST1H4K:HIST1H4L	http://www.gsea-msigdb.org/gsea/msigdb/cards/GO_CHROMATIN_REMODELING_AT_CENTROMERE
GO_bp	GO_PROTEIN_COMPLEX_OLIGOMERIZATION	551	25	3.54e-07	7.64e-05	CEP57:MTMR2:SORL1:IMPDH2:HIST1H3A:HIST1H4A:HIST1H4B:HIST1H3B:HIST1H3C:HIST1H4D:HIST1H3D:HIST1H4E:HIST1H3F:HIST1H3G:HIST1H4H:HIST1H3H:HIST1H4J:HIST1H4K:HIST1H3I:HIST1H4L:HIST1H3J:TRIM27:MAGI2:CHRNA2:CLU	http://www.gsea-msigdb.org/gsea/msigdb/cards/GO_PROTEIN_COMPLEX_OLIGOMERIZATION
GO_bp	GO_CENTROMERE_COMPLEX_ASSEMBLY	54	8	8.86e-07	0.00018609	HIST1H4A:HIST1H4B:HIST1H4D:HIST1H4E:HIST1H4H:HIST1H4J:HIST1H4K:HIST1H4L	http://www.gsea-msigdb.org/gsea/msigdb/cards/GO_CENTROMERE_COMPLEX_ASSEMBLY
GO_bp	GO_TELOMERE_CAPPING	55	8	1.02e-06	0.00020348	HIST1H4A:HIST1H4B:HIST1H4D:HIST1H4E:HIST1H4H:HIST1H4J:HIST1H4K:HIST1H4L	http://www.gsea-msigdb.org/gsea/msigdb/cards/GO_TELOMERE_CAPPING
GO_bp	GO_DNA_REPLICATION_INDEPENDENT_NUCLEOSOME_ORGANIZATION	55	8	1.02e-06	0.00020348	HIST1H4A:HIST1H4B:HIST1H4D:HIST1H4E:HIST1H4H:HIST1H4J:HIST1H4K:HIST1H4L	http://www.gsea-msigdb.org/gsea/msigdb/cards/GO_DNA_REPLICATION_INDEPENDENT_NUCLEOSOME_ORGANIZATION
GO_bp	GO_HISTONE_EXCHANGE	58	8	1.55e-06	0.00030063	HIST1H4A:HIST1H4B:HIST1H4D:HIST1H4E:HIST1H4H:HIST1H4J:HIST1H4K:HIST1H4L	http://www.gsea-msigdb.org/gsea/msigdb/cards/GO_HISTONE_EXCHANGE
GO_bp	GO_ATP_DEPENDENT_CHROMATIN_REMODELING	81	9	2.21e-06	0.00041646	GATAD2B:HIST1H4A:HIST1H4B:HIST1H4D:HIST1H4E:HIST1H4H:HIST1H4J:HIST1H4K:HIST1H4L	http://www.gsea-msigdb.org/gsea/msigdb/cards/GO_ATP_DEPENDENT_CHROMATIN_REMODELING
GO_bp	GO_SIALIC_ACID_TRANSPORT	8	4	2.67e-06	0.00049047	SLC17A4:SLC17A1:SLC17A3:SLC17A2	http://www.gsea-msigdb.org/gsea/msigdb/cards/GO_SIALIC_ACID_TRANSPORT
GO_bp	GO_IMMUNE_SYSTEM_DEVELOPMENT	941	32	4.52e-06	0.00080958	LDB1:NFKB2:BAD:ESRRA:FES:PLCL2:ARIH2:P4HTM:RHOA:TCTA:TUSC2:HIST1H3A:HIST1H4A:HIST1H4B:HIST1H3B:HIST1H3C:HIST1H4D:HIST1H3D:HIST1H4E:HIST1H3F:HIST1H3G:HIST1H4H:HIST1H3H:HIST1H4J:HIST1H4K:HIST1H3I:HIST1H4L:HIST1H3J:UBD:CNOT4:PTK2B:TOX	http://www.gsea-msigdb.org/gsea/msigdb/cards/GO_IMMUNE_SYSTEM_DEVELOPMENT
GO_bp	GO_NEGATIVE_REGULATION_OF_HEMOPOIESIS	146	11	7.84e-06	0.00137191	LDB1:TCTA:HIST1H4A:HIST1H4B:HIST1H4D:HIST1H4E:HIST1H4H:HIST1H4J:HIST1H4K:HIST1H4L:PTK2B	http://www.gsea-msigdb.org/gsea/msigdb/cards/GO_NEGATIVE_REGULATION_OF_HEMOPOIESIS
GO_bp	GO_INNATE_IMMUNE_RESPONSE_IN_MUCOSA	23	5	1.52e-05	0.00260423	HIST1H2BC:HIST1H2BE:HIST1H2BF:HIST1H2BI:HIST1H2BJ	http://www.gsea-msigdb.org/gsea/msigdb/cards/GO_INNATE_IMMUNE_RESPONSE_IN_MUCOSA
GO_bp	GO_NEGATIVE_REGULATION_OF_RNA_BIOSYNTHETIC_PROCESS	1218	36	2.44e-05	0.00407764	KDM4A:GATAD2B:ARID5B:LDB1:ESRRA:PRDX5:EED:SIX3:QARS:ZBTB20:TENM2:HIST1H1A:HIST1H3A:HIST1H4A:HIST1H4B:HIST1H3B:HIST1H3C:HIST1H4D:HIST1H3D:HIST1H4E:HIST1H3F:HIST1H3G:HIST1H4H:HIST1H3H:HIST1H4J:HIST1H4K:HIST1H1B:HIST1H3I:HIST1H4L:HIST1H3J:NKAPL:ZKSCAN3:TRIM27:FOXP2:RUNX1T1:SCAI	http://www.gsea-msigdb.org/gsea/msigdb/cards/GO_NEGATIVE_REGULATION_OF_RNA_BIOSYNTHETIC_PROCESS
GO_bp	GO_POSTTRANSCRIPTIONAL_REGULATION_OF_GENE_EXPRESSION	580	22	3.06e-05	0.00499562	BARHL2:NOLC1:RHOA:BANK1:HIST1H3A:HIST1H4A:HIST1H4B:HIST1H3B:HIST1H3C:HIST1H4D:HIST1H3D:HIST1H4E:HIST1H3F:HIST1H3G:HIST1H4H:HIST1H3H:HIST1H4J:HIST1H4K:HIST1H3I:HIST1H4L:HIST1H3J:PTK2B	http://www.gsea-msigdb.org/gsea/msigdb/cards/GO_POSTTRANSCRIPTIONAL_REGULATION_OF_GENE_EXPRESSION
GO_bp	GO_NEGATIVE_REGULATION_OF_IMMUNE_SYSTEM_PROCESS	427	18	4.28e-05	0.00674643	LDB1:CUEDC2:PLCL2:GPX1:TCTA:BANK1:TRIM38:HIST1H4A:HIST1H4B:HFE:HIST1H4D:HIST1H4E:HIST1H4H:HIST1H4J:HIST1H4K:HIST1H4L:TRIM27:PTK2B	http://www.gsea-msigdb.org/gsea/msigdb/cards/GO_NEGATIVE_REGULATION_OF_IMMUNE_SYSTEM_PROCESS
GO_bp	GO_NEGATIVE_REGULATION_OF_MULTICELLULAR_ORGANISMAL_PROCESS	1152	34	4.31e-05	0.00674643	KDM4A:PDE4B:LDB1:CUEDC2:RPS6KA4:MTMR2:SORL1:SEMA6D:HOMER2:FURIN:SIX3:PLCL2:USP19:RHOA:TCTA:IP6K1:UBA7:TRAIP:SEMA3F:GNAI2:HYAL3:TUSC2:BANK1:HIST1H4A:HIST1H4B:HFE:HIST1H4D:HIST1H4E:HIST1H4H:HIST1H4J:HIST1H4K:HIST1H4L:TRIM27:PTK2B	http://www.gsea-msigdb.org/gsea/msigdb/cards/GO_NEGATIVE_REGULATION_OF_MULTICELLULAR_ORGANISMAL_PROCESS
GO_bp	GO_REGULATION_OF_MODIFICATION_OF_POSTSYNAPTIC_STRUCTURE	6	3	5.5e-05	0.0084195	RHOA:CAMKV:CTTNBP2	http://www.gsea-msigdb.org/gsea/msigdb/cards/GO_REGULATION_OF_MODIFICATION_OF_POSTSYNAPTIC_STRUCTURE
GO_bp	GO_NON_RECOMBINATIONAL_REPAIR	94	8	5.81e-05	0.00871451	HIST1H4A:HIST1H4B:HIST1H4D:HIST1H4E:HIST1H4H:HIST1H4J:HIST1H4K:HIST1H4L	http://www.gsea-msigdb.org/gsea/msigdb/cards/GO_NON_RECOMBINATIONAL_REPAIR
GO_bp	GO_CHROMATIN_REMODELING	169	10	0.0001567	0.0230342	KDM4A:GATAD2B:HIST1H4A:HIST1H4B:HIST1H4D:HIST1H4E:HIST1H4H:HIST1H4J:HIST1H4K:HIST1H4L	http://www.gsea-msigdb.org/gsea/msigdb/cards/GO_CHROMATIN_REMODELING
GO_bp	GO_ORGAN_OR_TISSUE_SPECIFIC_IMMUNE_RESPONSE	38	5	0.00019096	0.0275203	HIST1H2BC:HIST1H2BE:HIST1H2BF:HIST1H2BI:HIST1H2BJ	http://www.gsea-msigdb.org/gsea/msigdb/cards/GO_ORGAN_OR_TISSUE_SPECIFIC_IMMUNE_RESPONSE
GO_bp	GO_NEGATIVE_REGULATION_OF_BIOSYNTHETIC_PROCESS	1511	39	0.00020403	0.0288383	KDM4A:GATAD2B:ARID5B:LDB1:ESRRA:PRDX5:EED:SIX3:QARS:RHOA:MST1:ZBTB20:BANK1:TENM2:HIST1H1A:HIST1H3A:HIST1H4A:HIST1H4B:HIST1H3B:HIST1H3C:HIST1H4D:HIST1H3D:HIST1H4E:HIST1H3F:HIST1H3G:HIST1H4H:HIST1H3H:HIST1H4J:HIST1H4K:HIST1H1B:HIST1H3I:HIST1H4L:HIST1H3J:NKAPL:ZKSCAN3:TRIM27:FOXP2:RUNX1T1:SCAI	http://www.gsea-msigdb.org/gsea/msigdb/cards/GO_NEGATIVE_REGULATION_OF_BIOSYNTHETIC_PROCESS
GO_bp	GO_POSITIVE_REGULATION_OF_RECEPTOR_BINDING	9	3	0.00022373	0.0310264	BDNF:PLCL2:HFE	http://www.gsea-msigdb.org/gsea/msigdb/cards/GO_POSITIVE_REGULATION_OF_RECEPTOR_BINDING
GO_bp	GO_ANTIBACTERIAL_HUMORAL_RESPONSE	40	5	0.0002446	0.0332931	HIST1H2BC:HIST1H2BE:HIST1H2BF:HIST1H2BI:HIST1H2BJ	http://www.gsea-msigdb.org/gsea/msigdb/cards/GO_ANTIBACTERIAL_HUMORAL_RESPONSE
GO_bp	GO_REGULATION_OF_RECEPTOR_BINDING	23	4	0.00028539	0.038138	PTPRF:BDNF:PLCL2:HFE	http://www.gsea-msigdb.org/gsea/msigdb/cards/GO_REGULATION_OF_RECEPTOR_BINDING
GO_bp	GO_INOSITOL_PHOSPHATE_BIOSYNTHETIC_PROCESS	42	5	0.00030899	0.0404319	PLCB3:PLCL2:IP6K2:IP6K1:PTK2B	http://www.gsea-msigdb.org/gsea/msigdb/cards/GO_INOSITOL_PHOSPHATE_BIOSYNTHETIC_PROCESS
GO_bp	GO_REGULATION_OF_MODIFICATION_OF_SYNAPTIC_STRUCTURE	10	3	0.00031626	0.0404319	RHOA:CAMKV:CTTNBP2	http://www.gsea-msigdb.org/gsea/msigdb/cards/GO_REGULATION_OF_MODIFICATION_OF_SYNAPTIC_STRUCTURE
GO_bp	GO_PROTEIN_MODIFICATION_BY_SMALL_PROTEIN_CONJUGATION	874	26	0.00031905	0.0404319	FBXL15:BTBD1:FANCL:ARIH2:USP4:RNF123:UBA7:TRAIP:ERCC8:TRIM38:HIST1H2BB:HIST1H2BC:HIST1H2BD:HIST1H2BE:HIST1H2BF:HIST1H2BH:HIST1H2BI:HIST1H2BJ:HIST1H2BL:HIST1H2BM:HIST1H2BN:HIST1H2BO:TRIM27:UBD:CNOT4:HSPA5	http://www.gsea-msigdb.org/gsea/msigdb/cards/GO_PROTEIN_MODIFICATION_BY_SMALL_PROTEIN_CONJUGATION
GO_cc	GO_DNA_PACKAGING_COMPLEX	110	40	4.55e-46	4.56e-43	HIST1H1A:HIST1H3A:HIST1H4A:HIST1H4B:HIST1H3B:HIST1H2AB:HIST1H2BB:HIST1H3C:HIST1H2BC:HIST1H2AC:HIST1H2BD:HIST1H2BE:HIST1H4D:HIST1H3D:HIST1H2AD:HIST1H2BF:HIST1H4E:HIST1H4G:HIST1H3F:HIST1H2BH:HIST1H3G:HIST1H2BI:HIST1H4H:HIST1H2BJ:HIST1H2AG:HIST1H2BL:HIST1H2AI:HIST1H3H:HIST1H2BM:HIST1H4J:HIST1H4K:HIST1H2AK:HIST1H2BN:HIST1H2AL:HIST1H1B:HIST1H3I:HIST1H4L:HIST1H3J:HIST1H2AM:HIST1H2BO	http://www.gsea-msigdb.org/gsea/msigdb/cards/GO_DNA_PACKAGING_COMPLEX
GO_cc	GO_PROTEIN_DNA_COMPLEX	196	40	8.34e-35	4.17e-32	HIST1H1A:HIST1H3A:HIST1H4A:HIST1H4B:HIST1H3B:HIST1H2AB:HIST1H2BB:HIST1H3C:HIST1H2BC:HIST1H2AC:HIST1H2BD:HIST1H2BE:HIST1H4D:HIST1H3D:HIST1H2AD:HIST1H2BF:HIST1H4E:HIST1H4G:HIST1H3F:HIST1H2BH:HIST1H3G:HIST1H2BI:HIST1H4H:HIST1H2BJ:HIST1H2AG:HIST1H2BL:HIST1H2AI:HIST1H3H:HIST1H2BM:HIST1H4J:HIST1H4K:HIST1H2AK:HIST1H2BN:HIST1H2AL:HIST1H1B:HIST1H3I:HIST1H4L:HIST1H3J:HIST1H2AM:HIST1H2BO	http://www.gsea-msigdb.org/gsea/msigdb/cards/GO_PROTEIN_DNA_COMPLEX
GO_cc	GO_CHROMATIN	547	46	1.22e-22	4.07e-20	KDM4A:GATAD2B:LDB1:TAF5:EED:HIST1H1A:HIST1H3A:HIST1H4A:HIST1H4B:HIST1H3B:HIST1H2AB:HIST1H2BB:HIST1H3C:HIST1H2BC:HIST1H2AC:HIST1H2BD:HIST1H2BE:HIST1H4D:HIST1H3D:HIST1H2AD:HIST1H2BF:HIST1H4E:HIST1H4G:HIST1H3F:HIST1H2BH:HIST1H3G:HIST1H2BI:HIST1H4H:HMGN4:HIST1H2BJ:HIST1H2AG:HIST1H2BL:HIST1H2AI:HIST1H3H:HIST1H2BM:HIST1H4J:HIST1H4K:HIST1H2AK:HIST1H2BN:HIST1H2AL:HIST1H1B:HIST1H3I:HIST1H4L:HIST1H3J:HIST1H2AM:HIST1H2BO	http://www.gsea-msigdb.org/gsea/msigdb/cards/GO_CHROMATIN
GO_cc	GO_NUCLEAR_NUCLEOSOME	38	17	5.23e-22	1.31e-19	HIST1H3A:HIST1H4A:HIST1H4B:HIST1H3B:HIST1H3C:HIST1H4D:HIST1H3D:HIST1H4E:HIST1H3F:HIST1H3G:HIST1H4H:HIST1H3H:HIST1H4J:HIST1H4K:HIST1H3I:HIST1H4L:HIST1H3J	http://www.gsea-msigdb.org/gsea/msigdb/cards/GO_NUCLEAR_NUCLEOSOME
GO_cc	GO_NUCLEAR_CHROMATIN	367	31	1.54e-15	3.08e-13	GATAD2B:LDB1:TAF5:EED:HIST1H1A:HIST1H3A:HIST1H4A:HIST1H4B:HIST1H3B:HIST1H2AB:HIST1H3C:HIST1H2AC:HIST1H4D:HIST1H3D:HIST1H2AD:HIST1H4E:HIST1H3F:HIST1H3G:HIST1H4H:HIST1H2AG:HIST1H2AI:HIST1H3H:HIST1H4J:HIST1H4K:HIST1H2AK:HIST1H2AL:HIST1H1B:HIST1H3I:HIST1H4L:HIST1H3J:HIST1H2AM	http://www.gsea-msigdb.org/gsea/msigdb/cards/GO_NUCLEAR_CHROMATIN
GO_cc	GO_CHROMOSOME	1046	47	1.82e-12	3.03e-10	KDM4A:GATAD2B:LDB1:TAF5:EED:CCDC36:HIST1H1A:HIST1H3A:HIST1H4A:HIST1H4B:HIST1H3B:HIST1H2AB:HIST1H2BB:HIST1H3C:HIST1H2BC:HIST1H2AC:HIST1H2BD:HIST1H2BE:HIST1H4D:HIST1H3D:HIST1H2AD:HIST1H2BF:HIST1H4E:HIST1H4G:HIST1H3F:HIST1H2BH:HIST1H3G:HIST1H2BI:HIST1H4H:HMGN4:HIST1H2BJ:HIST1H2AG:HIST1H2BL:HIST1H2AI:HIST1H3H:HIST1H2BM:HIST1H4J:HIST1H4K:HIST1H2AK:HIST1H2BN:HIST1H2AL:HIST1H1B:HIST1H3I:HIST1H4L:HIST1H3J:HIST1H2AM:HIST1H2BO	http://www.gsea-msigdb.org/gsea/msigdb/cards/GO_CHROMOSOME
GO_cc	GO_NUCLEAR_CHROMOSOME	595	33	2.41e-11	3.45e-09	GATAD2B:LDB1:TAF5:EED:CCDC36:HIST1H1A:HIST1H3A:HIST1H4A:HIST1H4B:HIST1H3B:HIST1H2AB:HIST1H2BB:HIST1H3C:HIST1H2AC:HIST1H4D:HIST1H3D:HIST1H2AD:HIST1H4E:HIST1H3F:HIST1H3G:HIST1H4H:HIST1H2AG:HIST1H2AI:HIST1H3H:HIST1H4J:HIST1H4K:HIST1H2AK:HIST1H2AL:HIST1H1B:HIST1H3I:HIST1H4L:HIST1H3J:HIST1H2AM	http://www.gsea-msigdb.org/gsea/msigdb/cards/GO_NUCLEAR_CHROMOSOME
GO_cc	GO_NUCLEAR_CHROMOSOME_TELOMERIC_REGION	123	9	6.64e-05	0.00830553	HIST1H4A:HIST1H4B:HIST1H2BB:HIST1H4D:HIST1H4E:HIST1H4H:HIST1H4J:HIST1H4K:HIST1H4L	http://www.gsea-msigdb.org/gsea/msigdb/cards/GO_NUCLEAR_CHROMOSOME_TELOMERIC_REGION
GO_cc	GO_CHROMOSOME_TELOMERIC_REGION	158	9	0.00043993	0.0489303	HIST1H4A:HIST1H4B:HIST1H2BB:HIST1H4D:HIST1H4E:HIST1H4H:HIST1H4J:HIST1H4K:HIST1H4L	http://www.gsea-msigdb.org/gsea/msigdb/cards/GO_CHROMOSOME_TELOMERIC_REGION
GO_mf	GO_PROTEIN_HETERODIMERIZATION_ACTIVITY	496	45	1.68e-23	2.76e-20	NOLC1:VEGFB:BAD:TRMT112:HOMER2:TENM2:HIST1H3A:HIST1H4A:HIST1H4B:HIST1H3B:HIST1H2AB:HIST1H2BB:HIST1H3C:HIST1H2BC:HIST1H2AC:HIST1H2BD:HIST1H2BE:HIST1H4D:HIST1H3D:HIST1H2AD:HIST1H2BF:HIST1H4E:HIST1H4G:HIST1H3F:HIST1H2BH:HIST1H3G:HIST1H2BI:HIST1H4H:HIST1H2BJ:HIST1H2AG:HIST1H2BL:HIST1H2AI:HIST1H3H:HIST1H2BM:HIST1H4J:HIST1H4K:HIST1H2AK:HIST1H2BN:HIST1H2AL:HIST1H3I:HIST1H4L:HIST1H3J:HIST1H2AM:HIST1H2BO:FOXP2	http://www.gsea-msigdb.org/gsea/msigdb/cards/GO_PROTEIN_HETERODIMERIZATION_ACTIVITY
GO_mf	GO_NUCLEOSOMAL_DNA_BINDING	54	13	4.77e-13	3.92e-10	GATAD2B:HIST1H1A:HIST1H3A:HIST1H3B:HIST1H3C:HIST1H3D:HIST1H3F:HIST1H3G:HMGN4:HIST1H3H:HIST1H1B:HIST1H3I:HIST1H3J	http://www.gsea-msigdb.org/gsea/msigdb/cards/GO_NUCLEOSOMAL_DNA_BINDING
GO_mf	GO_NUCLEOSOME_BINDING	80	14	6.4e-12	3.51e-09	GATAD2B:EED:HIST1H1A:HIST1H3A:HIST1H3B:HIST1H3C:HIST1H3D:HIST1H3F:HIST1H3G:HMGN4:HIST1H3H:HIST1H1B:HIST1H3I:HIST1H3J	http://www.gsea-msigdb.org/gsea/msigdb/cards/GO_NUCLEOSOME_BINDING
GO_mf	GO_PROTEIN_DIMERIZATION_ACTIVITY	1303	52	9.06e-12	3.73e-09	LDB1:NOLC1:TAF5:VEGFB:BAD:TRMT112:PRDX5:CEP57:MTMR2:HOMER2:DPP4:TENM2:HIST1H3A:HIST1H4A:HIST1H4B:HIST1H3B:HIST1H2AB:HIST1H2BB:HIST1H3C:HIST1H2BC:HIST1H2AC:HIST1H2BD:HIST1H2BE:HIST1H4D:HIST1H3D:HIST1H2AD:HIST1H2BF:HIST1H4E:HIST1H4G:HIST1H3F:HIST1H2BH:HIST1H3G:HIST1H2BI:HIST1H4H:HIST1H2BJ:HIST1H2AG:HIST1H2BL:HIST1H2AI:HIST1H3H:HIST1H2BM:HIST1H4J:HIST1H4K:HIST1H2AK:HIST1H2BN:HIST1H2AL:HIST1H3I:HIST1H4L:HIST1H3J:HIST1H2AM:HIST1H2BO:FOXP2:EPHX2	http://www.gsea-msigdb.org/gsea/msigdb/cards/GO_PROTEIN_DIMERIZATION_ACTIVITY
GO_mf	GO_CHROMATIN_DNA_BINDING	117	13	1.2e-08	3.95e-06	GATAD2B:HIST1H1A:HIST1H3A:HIST1H3B:HIST1H3C:HIST1H3D:HIST1H3F:HIST1H3G:HMGN4:HIST1H3H:HIST1H1B:HIST1H3I:HIST1H3J	http://www.gsea-msigdb.org/gsea/msigdb/cards/GO_CHROMATIN_DNA_BINDING
GO_mf	GO_SIALIC_ACID_TRANSMEMBRANE_TRANSPORTER_ACTIVITY	8	4	2.67e-06	0.0007318	SLC17A4:SLC17A1:SLC17A3:SLC17A2	http://www.gsea-msigdb.org/gsea/msigdb/cards/GO_SIALIC_ACID_TRANSMEMBRANE_TRANSPORTER_ACTIVITY

### Sheet: ST8_MTAG_AUD_GeneSet
Supplementary Table 8: MTAG-AUD Gene Set Analysis
Category	GeneSet	N_genes	N_overlap	p	adjP	genes	link
GO_bp	GO_CHROMATIN_ASSEMBLY	152	19	7.96e-15	5.85e-11	CENPL:HIST1H4G:HIST1H3F:HIST1H2BH:HIST1H3G:HIST1H2BI:HIST1H4H:HIST1H2BJ:HIST1H2BL:HIST1H3H:HIST1H2BM:HIST1H4J:HIST1H4K:HIST1H2BN:HIST1H1B:HIST1H3I:HIST1H4L:HIST1H3J:HIST1H2BO	http://www.gsea-msigdb.org/gsea/msigdb/cards/GO_CHROMATIN_ASSEMBLY
GO_bp	GO_NUCLEOSOME_ORGANIZATION	168	19	5.12e-14	1.88e-10	CENPL:HIST1H4G:HIST1H3F:HIST1H2BH:HIST1H3G:HIST1H2BI:HIST1H4H:HIST1H2BJ:HIST1H2BL:HIST1H3H:HIST1H2BM:HIST1H4J:HIST1H4K:HIST1H2BN:HIST1H1B:HIST1H3I:HIST1H4L:HIST1H3J:HIST1H2BO	http://www.gsea-msigdb.org/gsea/msigdb/cards/GO_NUCLEOSOME_ORGANIZATION
GO_bp	GO_CHROMATIN_ASSEMBLY_OR_DISASSEMBLY	178	19	1.48e-13	3.63e-10	CENPL:HIST1H4G:HIST1H3F:HIST1H2BH:HIST1H3G:HIST1H2BI:HIST1H4H:HIST1H2BJ:HIST1H2BL:HIST1H3H:HIST1H2BM:HIST1H4J:HIST1H4K:HIST1H2BN:HIST1H1B:HIST1H3I:HIST1H4L:HIST1H3J:HIST1H2BO	http://www.gsea-msigdb.org/gsea/msigdb/cards/GO_CHROMATIN_ASSEMBLY_OR_DISASSEMBLY
GO_bp	GO_DNA_PACKAGING	195	19	7.75e-13	1.42e-09	CENPL:HIST1H4G:HIST1H3F:HIST1H2BH:HIST1H3G:HIST1H2BI:HIST1H4H:HIST1H2BJ:HIST1H2BL:HIST1H3H:HIST1H2BM:HIST1H4J:HIST1H4K:HIST1H2BN:HIST1H1B:HIST1H3I:HIST1H4L:HIST1H3J:HIST1H2BO	http://www.gsea-msigdb.org/gsea/msigdb/cards/GO_DNA_PACKAGING
GO_bp	GO_PROTEIN_DNA_COMPLEX_SUBUNIT_ORGANIZATION	266	20	2.32e-11	3.41e-08	CENPL:PSMC3:HIST1H4G:HIST1H3F:HIST1H2BH:HIST1H3G:HIST1H2BI:HIST1H4H:HIST1H2BJ:HIST1H2BL:HIST1H3H:HIST1H2BM:HIST1H4J:HIST1H4K:HIST1H2BN:HIST1H1B:HIST1H3I:HIST1H4L:HIST1H3J:HIST1H2BO	http://www.gsea-msigdb.org/gsea/msigdb/cards/GO_PROTEIN_DNA_COMPLEX_SUBUNIT_ORGANIZATION
GO_bp	GO_DNA_REPLICATION_DEPENDENT_NUCLEOSOME_ORGANIZATION	32	9	5.39e-11	6.61e-08	HIST1H3F:HIST1H3G:HIST1H4H:HIST1H3H:HIST1H4J:HIST1H4K:HIST1H3I:HIST1H4L:HIST1H3J	http://www.gsea-msigdb.org/gsea/msigdb/cards/GO_DNA_REPLICATION_DEPENDENT_NUCLEOSOME_ORGANIZATION
GO_bp	GO_DNA_CONFORMATION_CHANGE	288	20	9.68e-11	1.02e-07	CENPL:ERCC8:HIST1H4G:HIST1H3F:HIST1H2BH:HIST1H3G:HIST1H2BI:HIST1H4H:HIST1H2BJ:HIST1H2BL:HIST1H3H:HIST1H2BM:HIST1H4J:HIST1H4K:HIST1H2BN:HIST1H1B:HIST1H3I:HIST1H4L:HIST1H3J:HIST1H2BO	http://www.gsea-msigdb.org/gsea/msigdb/cards/GO_DNA_CONFORMATION_CHANGE
GO_bp	GO_CHROMATIN_SILENCING_AT_RDNA	40	9	4.86e-10	4.47e-07	HIST1H3F:HIST1H3G:HIST1H4H:HIST1H3H:HIST1H4J:HIST1H4K:HIST1H3I:HIST1H4L:HIST1H3J	http://www.gsea-msigdb.org/gsea/msigdb/cards/GO_CHROMATIN_SILENCING_AT_RDNA
GO_bp	GO_NEGATIVE_REGULATION_OF_GENE_EXPRESSION_EPIGENETIC	129	13	2.36e-09	1.93e-06	SPI1:HIST1H3F:HIST1H3G:HIST1H4H:HIST1H3H:HIST1H4J:HIST1H4K:HIST1H1B:HIST1H3I:HIST1H4L:HIST1H3J:TRIM27:PHF1	http://www.gsea-msigdb.org/gsea/msigdb/cards/GO_NEGATIVE_REGULATION_OF_GENE_EXPRESSION_EPIGENETIC
GO_bp	GO_PROTEIN_HETEROTETRAMERIZATION	53	9	6.95e-09	5.11e-06	HIST1H3F:HIST1H3G:HIST1H4H:HIST1H3H:HIST1H4J:HIST1H4K:HIST1H3I:HIST1H4L:HIST1H3J	http://www.gsea-msigdb.org/gsea/msigdb/cards/GO_PROTEIN_HETEROTETRAMERIZATION
GO_bp	GO_CHROMATIN_ORGANIZATION	758	29	8.07e-09	5.39e-06	KDM4A:CENPL:SPI1:KDM4B:SUPT7L:HIST1H4G:HIST1H3F:HIST1H2BH:HIST1H3G:HIST1H2BI:HIST1H4H:HIST1H2BJ:HIST1H2AG:HIST1H2BL:HIST1H2AI:HIST1H3H:HIST1H2BM:HIST1H4J:HIST1H4K:HIST1H2AK:HIST1H2BN:HIST1H2AL:HIST1H1B:HIST1H3I:HIST1H4L:HIST1H3J:HIST1H2AM:HIST1H2BO:PHF1	http://www.gsea-msigdb.org/gsea/msigdb/cards/GO_CHROMATIN_ORGANIZATION
GO_bp	GO_REGULATION_OF_MYELOID_CELL_DIFFERENTIATION	242	16	1.57e-08	9.48e-06	SPI1:FES:NF1:EVI2B:P4HTM:TCTA:HIST1H3F:HIST1H3G:HIST1H4H:HIST1H3H:HIST1H4J:HIST1H4K:HIST1H3I:HIST1H4L:HIST1H3J:CNOT4	http://www.gsea-msigdb.org/gsea/msigdb/cards/GO_REGULATION_OF_MYELOID_CELL_DIFFERENTIATION
GO_bp	GO_REGULATION_OF_MEGAKARYOCYTE_DIFFERENTIATION	78	10	1.68e-08	9.48e-06	HIST1H3F:HIST1H3G:HIST1H4H:HIST1H3H:HIST1H4J:HIST1H4K:HIST1H3I:HIST1H4L:HIST1H3J:CNOT4	http://www.gsea-msigdb.org/gsea/msigdb/cards/GO_REGULATION_OF_MEGAKARYOCYTE_DIFFERENTIATION
GO_bp	GO_CELLULAR_PROTEIN_CONTAINING_COMPLEX_ASSEMBLY	1040	33	6.39e-08	3.35e-05	CENPL:MYBPC3:PSMC3:CELF1:NDUFS3:FES:NDUFA6:NDUFAF3:USP4:RHOA:ERC2:NDUFAF2:HIST1H4G:HIST1H3F:HIST1H2BH:HIST1H3G:HIST1H2BI:HIST1H4H:ABT1:HIST1H2BJ:HIST1H2BL:HIST1H3H:HIST1H2BM:HIST1H4J:HIST1H4K:HIST1H2BN:HIST1H1B:HIST1H3I:HIST1H4L:HIST1H3J:HIST1H2BO:TRIM27:STYXL1	http://www.gsea-msigdb.org/gsea/msigdb/cards/GO_CELLULAR_PROTEIN_CONTAINING_COMPLEX_ASSEMBLY
GO_bp	GO_MEGAKARYOCYTE_DIFFERENTIATION	93	10	9.3e-08	4.56e-05	HIST1H3F:HIST1H3G:HIST1H4H:HIST1H3H:HIST1H4J:HIST1H4K:HIST1H3I:HIST1H4L:HIST1H3J:CNOT4	http://www.gsea-msigdb.org/gsea/msigdb/cards/GO_MEGAKARYOCYTE_DIFFERENTIATION
GO_bp	GO_REGULATION_OF_POSTTRANSCRIPTIONAL_GENE_SILENCING	112	10	5.41e-07	0.00024856	NUP160:HIST1H3F:HIST1H3G:HIST1H4H:HIST1H3H:HIST1H4J:HIST1H4K:HIST1H3I:HIST1H4L:HIST1H3J	http://www.gsea-msigdb.org/gsea/msigdb/cards/GO_REGULATION_OF_POSTTRANSCRIPTIONAL_GENE_SILENCING
GO_bp	GO_REGULATION_OF_GENE_EXPRESSION_EPIGENETIC	322	16	7.8e-07	0.00033727	SPI1:CELF1:NUP160:GPX1:HIST1H3F:HIST1H3G:HIST1H4H:HIST1H3H:HIST1H4J:HIST1H4K:HIST1H1B:HIST1H3I:HIST1H4L:HIST1H3J:TRIM27:PHF1	http://www.gsea-msigdb.org/gsea/msigdb/cards/GO_REGULATION_OF_GENE_EXPRESSION_EPIGENETIC
GO_bp	GO_REGULATION_OF_GENE_SILENCING	149	11	9.89e-07	0.00040392	NUP160:HIST1H3F:HIST1H3G:HIST1H4H:HIST1H3H:HIST1H4J:HIST1H4K:HIST1H1B:HIST1H3I:HIST1H4L:HIST1H3J	http://www.gsea-msigdb.org/gsea/msigdb/cards/GO_REGULATION_OF_GENE_SILENCING
GO_bp	GO_CHROMATIN_ORGANIZATION_INVOLVED_IN_REGULATION_OF_TRANSCRIPTION	121	10	1.11e-06	0.00042866	HIST1H3F:HIST1H3G:HIST1H4H:HIST1H3H:HIST1H4J:HIST1H4K:HIST1H1B:HIST1H3I:HIST1H4L:HIST1H3J	http://www.gsea-msigdb.org/gsea/msigdb/cards/GO_CHROMATIN_ORGANIZATION_INVOLVED_IN_REGULATION_OF_TRANSCRIPTION
GO_bp	GO_CHROMOSOME_ORGANIZATION	1160	32	2.24e-06	0.00082391	KDM4A:CENPL:SPI1:KDM4B:SUPT7L:CCDC36:ERCC8:HIST1H4G:HIST1H3F:HIST1H2BH:HIST1H3G:HIST1H2BI:HIST1H4H:HIST1H2BJ:HIST1H2AG:HIST1H2BL:HIST1H2AI:HIST1H3H:HIST1H2BM:HIST1H4J:HIST1H4K:HIST1H2AK:HIST1H2BN:HIST1H2AL:HIST1H1B:HIST1H3I:HIST1H4L:HIST1H3J:HIST1H2AM:HIST1H2BO:KIFC1:PHF1	http://www.gsea-msigdb.org/gsea/msigdb/cards/GO_CHROMOSOME_ORGANIZATION
GO_bp	GO_PROTEIN_HETEROOLIGOMERIZATION	133	10	2.63e-06	0.00089974	HIST1H3F:HIST1H3G:HIST1H4H:HIST1H3H:HIST1H4J:HIST1H4K:HIST1H3I:HIST1H4L:HIST1H3J:MAGI2	http://www.gsea-msigdb.org/gsea/msigdb/cards/GO_PROTEIN_HETEROOLIGOMERIZATION
GO_bp	GO_MYELOID_CELL_DIFFERENTIATION	397	17	2.69e-06	0.00089974	SPI1:FES:NF1:EVI2B:P4HTM:TCTA:HIST1H3F:HIST1H3G:HIST1H4H:HIST1H3H:HIST1H4J:HIST1H4K:HIST1H3I:HIST1H4L:HIST1H3J:UBD:CNOT4	http://www.gsea-msigdb.org/gsea/msigdb/cards/GO_MYELOID_CELL_DIFFERENTIATION
GO_bp	GO_REGULATION_OF_HEMOPOIESIS	452	18	3.76e-06	0.00120237	SPI1:PSMC3:FES:NF1:EVI2B:P4HTM:RHOA:TCTA:HIST1H3F:HIST1H3G:HIST1H4H:HIST1H3H:HIST1H4J:HIST1H4K:HIST1H3I:HIST1H4L:HIST1H3J:CNOT4	http://www.gsea-msigdb.org/gsea/msigdb/cards/GO_REGULATION_OF_HEMOPOIESIS
GO_bp	GO_GENE_SILENCING_BY_RNA	179	11	5.92e-06	0.00181287	CELF1:NUP160:HIST1H3F:HIST1H3G:HIST1H4H:HIST1H3H:HIST1H4J:HIST1H4K:HIST1H3I:HIST1H4L:HIST1H3J	http://www.gsea-msigdb.org/gsea/msigdb/cards/GO_GENE_SILENCING_BY_RNA
GO_bp	GO_SYNAPSE_ORGANIZATION	398	16	1.18e-05	0.0034607	PTPRF:DNM3:RAPSN:DRD2:LRFN5:ZNF804A:LAMB2:RHOA:DAG1:BSN:AMIGO3:CAMKV:ERC2:SYNGAP1:MAGI2:CTTNBP2	http://www.gsea-msigdb.org/gsea/msigdb/cards/GO_SYNAPSE_ORGANIZATION
GO_bp	GO_PROTEIN_TETRAMERIZATION	160	10	1.36e-05	0.00385173	IMPDH2:HIST1H3F:HIST1H3G:HIST1H4H:HIST1H3H:HIST1H4J:HIST1H4K:HIST1H3I:HIST1H4L:HIST1H3J	http://www.gsea-msigdb.org/gsea/msigdb/cards/GO_PROTEIN_TETRAMERIZATION
GO_bp	GO_SENSORY_PERCEPTION_OF_SMELL	407	16	1.55e-05	0.00422223	DRD2:OR2B2:OR2B6:OR2W1:OR2B3:OR2J1:OR2J3:OR2J2:OR14J1:OR5V1:OR12D3:OR12D2:OR11A1:OR10C1:OR2H1:OR2H2	http://www.gsea-msigdb.org/gsea/msigdb/cards/GO_SENSORY_PERCEPTION_OF_SMELL
GO_bp	GO_INTERLEUKIN_7_MEDIATED_SIGNALING_PATHWAY	30	5	1.93e-05	0.00507725	HIST1H3F:HIST1H3G:HIST1H3H:HIST1H3I:HIST1H3J	http://www.gsea-msigdb.org/gsea/msigdb/cards/GO_INTERLEUKIN_7_MEDIATED_SIGNALING_PATHWAY
GO_bp	GO_REGULATION_OF_MODIFICATION_OF_POSTSYNAPTIC_STRUCTURE	6	3	2.73e-05	0.00690866	RHOA:CAMKV:CTTNBP2	http://www.gsea-msigdb.org/gsea/msigdb/cards/GO_REGULATION_OF_MODIFICATION_OF_POSTSYNAPTIC_STRUCTURE
GO_bp	GO_NEGATIVE_REGULATION_OF_MEGAKARYOCYTE_DIFFERENTIATION	18	4	4.19e-05	0.010254	HIST1H4H:HIST1H4J:HIST1H4K:HIST1H4L	http://www.gsea-msigdb.org/gsea/msigdb/cards/GO_NEGATIVE_REGULATION_OF_MEGAKARYOCYTE_DIFFERENTIATION
GO_bp	GO_REGULATION_OF_SYNAPSE_STRUCTURE_OR_ACTIVITY	225	11	4.99e-05	0.0118325	DNM3:RAPSN:DRD2:LRFN5:ZNF804A:RHOA:DAG1:AMIGO3:CAMKV:SYNGAP1:CTTNBP2	http://www.gsea-msigdb.org/gsea/msigdb/cards/GO_REGULATION_OF_SYNAPSE_STRUCTURE_OR_ACTIVITY
GO_bp	GO_REGULATION_OF_IMMUNE_SYSTEM_PROCESS	1437	33	6.65e-05	0.0149623	PDE4B:SPI1:PSMC3:DRD2:LRFN5:FES:NF1:EVI2B:EIF2B4:TANK:DPP4:PLCL2:NCKIPSD:P4HTM:GPX1:RHOA:TCTA:MST1:BANK1:HIST1H3F:HIST1H3G:HIST1H4H:BTN3A3:BTN2A1:BTN1A1:HIST1H3H:HIST1H4J:HIST1H4K:HIST1H3I:HIST1H4L:HIST1H3J:TRIM27:CNOT4	http://www.gsea-msigdb.org/gsea/msigdb/cards/GO_REGULATION_OF_IMMUNE_SYSTEM_PROCESS
GO_bp	GO_REGULATION_OF_CELL_DIFFERENTIATION	1762	38	6.72e-05	0.0149623	PTPRF:KDM4A:BARHL2:DNM3:SPI1:PSMC3:DRD2:SEMA6D:FES:FTO:NF1:OMG:EVI2B:SIX3:ZNF804A:NCKIPSD:P4HTM:CCDC71:RHOA:TCTA:DAG1:EIF4E:HIST1H3F:HIST1H3G:HIST1H4H:HIST1H3H:HIST1H4J:HIST1H4K:HIST1H3I:HIST1H4L:HIST1H3J:SYNGAP1:POR:STYXL1:MAGI2:CNOT4:CSMD3:HSPA5	http://www.gsea-msigdb.org/gsea/msigdb/cards/GO_REGULATION_OF_CELL_DIFFERENTIATION
GO_bp	GO_RESPONSE_TO_INTERLEUKIN_7	40	5	8.15e-05	0.0176229	HIST1H3F:HIST1H3G:HIST1H3H:HIST1H3I:HIST1H3J	http://www.gsea-msigdb.org/gsea/msigdb/cards/GO_RESPONSE_TO_INTERLEUKIN_7
GO_bp	GO_SENSORY_PERCEPTION_OF_CHEMICAL_STIMULUS	476	16	0.00010054	0.02085	DRD2:OR2B2:OR2B6:OR2W1:OR2B3:OR2J1:OR2J3:OR2J2:OR14J1:OR5V1:OR12D3:OR12D2:OR11A1:OR10C1:OR2H1:OR2H2	http://www.gsea-msigdb.org/gsea/msigdb/cards/GO_SENSORY_PERCEPTION_OF_CHEMICAL_STIMULUS
GO_bp	GO_POSTTRANSCRIPTIONAL_REGULATION_OF_GENE_EXPRESSION	580	18	0.00010212	0.02085	BARHL2:PSMC3:CELF1:NUP160:FTO:EIF2B4:RHOA:EIF4E:BANK1:HIST1H3F:HIST1H3G:HIST1H4H:HIST1H3H:HIST1H4J:HIST1H4K:HIST1H3I:HIST1H4L:HIST1H3J	http://www.gsea-msigdb.org/gsea/msigdb/cards/GO_POSTTRANSCRIPTIONAL_REGULATION_OF_GENE_EXPRESSION
GO_bp	GO_TELOMERE_ORGANIZATION	173	9	0.00015201	0.0301965	HIST1H3F:HIST1H3G:HIST1H4H:HIST1H3H:HIST1H4J:HIST1H4K:HIST1H3I:HIST1H4L:HIST1H3J	http://www.gsea-msigdb.org/gsea/msigdb/cards/GO_TELOMERE_ORGANIZATION
GO_bp	GO_REGULATION_OF_MODIFICATION_OF_SYNAPTIC_STRUCTURE	10	3	0.0001582	0.0303032	RHOA:CAMKV:CTTNBP2	http://www.gsea-msigdb.org/gsea/msigdb/cards/GO_REGULATION_OF_MODIFICATION_OF_SYNAPTIC_STRUCTURE
GO_bp	GO_CHROMATIN_REMODELING_AT_CENTROMERE	46	5	0.00016079	0.0303032	CENPL:HIST1H4H:HIST1H4J:HIST1H4K:HIST1H4L	http://www.gsea-msigdb.org/gsea/msigdb/cards/GO_CHROMATIN_REMODELING_AT_CENTROMERE
GO_cc	GO_DNA_PACKAGING_COMPLEX	110	23	5.43e-23	5.44e-20	HIST1H4G:HIST1H3F:HIST1H2BH:HIST1H3G:HIST1H2BI:HIST1H4H:HIST1H2BJ:HIST1H2AG:HIST1H2BL:HIST1H2AI:HIST1H3H:HIST1H2BM:HIST1H4J:HIST1H4K:HIST1H2AK:HIST1H2BN:HIST1H2AL:HIST1H1B:HIST1H3I:HIST1H4L:HIST1H3J:HIST1H2AM:HIST1H2BO	http://www.gsea-msigdb.org/gsea/msigdb/cards/GO_DNA_PACKAGING_COMPLEX
GO_cc	GO_PROTEIN_DNA_COMPLEX	196	23	4.3e-17	2.15e-14	HIST1H4G:HIST1H3F:HIST1H2BH:HIST1H3G:HIST1H2BI:HIST1H4H:HIST1H2BJ:HIST1H2AG:HIST1H2BL:HIST1H2AI:HIST1H3H:HIST1H2BM:HIST1H4J:HIST1H4K:HIST1H2AK:HIST1H2BN:HIST1H2AL:HIST1H1B:HIST1H3I:HIST1H4L:HIST1H3J:HIST1H2AM:HIST1H2BO	http://www.gsea-msigdb.org/gsea/msigdb/cards/GO_PROTEIN_DNA_COMPLEX
GO_cc	GO_NUCLEAR_NUCLEOSOME	38	9	2.96e-10	9.87e-08	HIST1H3F:HIST1H3G:HIST1H4H:HIST1H3H:HIST1H4J:HIST1H4K:HIST1H3I:HIST1H4L:HIST1H3J	http://www.gsea-msigdb.org/gsea/msigdb/cards/GO_NUCLEAR_NUCLEOSOME
GO_cc	GO_CHROMATIN	547	26	5.89e-10	1.47e-07	KDM4A:SPI1:HIST1H4G:HIST1H3F:HIST1H2BH:HIST1H3G:HIST1H2BI:HIST1H4H:HMGN4:HIST1H2BJ:HIST1H2AG:HIST1H2BL:HIST1H2AI:HIST1H3H:HIST1H2BM:HIST1H4J:HIST1H4K:HIST1H2AK:HIST1H2BN:HIST1H2AL:HIST1H1B:HIST1H3I:HIST1H4L:HIST1H3J:HIST1H2AM:HIST1H2BO	http://www.gsea-msigdb.org/gsea/msigdb/cards/GO_CHROMATIN
GO_cc	GO_CHROMOSOME	1046	30	2.22e-06	0.00044441	KDM4A:CENPL:SPI1:NUP160:CCDC36:HIST1H4G:HIST1H3F:HIST1H2BH:HIST1H3G:HIST1H2BI:HIST1H4H:HMGN4:HIST1H2BJ:HIST1H2AG:HIST1H2BL:HIST1H2AI:HIST1H3H:HIST1H2BM:HIST1H4J:HIST1H4K:HIST1H2AK:HIST1H2BN:HIST1H2AL:HIST1H1B:HIST1H3I:HIST1H4L:HIST1H3J:HIST1H2AM:HIST1H2BO:PHF1	http://www.gsea-msigdb.org/gsea/msigdb/cards/GO_CHROMOSOME
GO_cc	GO_NUCLEAR_CHROMATIN	367	16	4.25e-06	0.00070967	SPI1:HIST1H3F:HIST1H3G:HIST1H4H:HIST1H2AG:HIST1H2AI:HIST1H3H:HIST1H4J:HIST1H4K:HIST1H2AK:HIST1H2AL:HIST1H1B:HIST1H3I:HIST1H4L:HIST1H3J:HIST1H2AM	http://www.gsea-msigdb.org/gsea/msigdb/cards/GO_NUCLEAR_CHROMATIN
GO_cc	GO_GABA_ERGIC_SYNAPSE	72	6	0.00015779	0.0225642	DRD2:LRFN5:DAG1:BSN:ERC2:GABBR1	http://www.gsea-msigdb.org/gsea/msigdb/cards/GO_GABA_ERGIC_SYNAPSE
GO_mf	GO_PROTEIN_HETERODIMERIZATION_ACTIVITY	496	25	3.86e-10	6.35e-07	DRD2:SUPT7L:TENM2:HIST1H4G:HIST1H3F:HIST1H2BH:HIST1H3G:HIST1H2BI:HIST1H4H:HIST1H2BJ:HIST1H2AG:HIST1H2BL:HIST1H2AI:HIST1H3H:HIST1H2BM:HIST1H4J:HIST1H4K:HIST1H2AK:HIST1H2BN:HIST1H2AL:HIST1H3I:HIST1H4L:HIST1H3J:HIST1H2AM:HIST1H2BO	http://www.gsea-msigdb.org/gsea/msigdb/cards/GO_PROTEIN_HETERODIMERIZATION_ACTIVITY
GO_mf	GO_NUCLEOSOMAL_DNA_BINDING	54	7	2.31e-06	0.00176595	HIST1H3F:HIST1H3G:HMGN4:HIST1H3H:HIST1H1B:HIST1H3I:HIST1H3J	http://www.gsea-msigdb.org/gsea/msigdb/cards/GO_NUCLEOSOMAL_DNA_BINDING
GO_mf	GO_NUCLEOSOME_BINDING	80	8	3.22e-06	0.00176595	HIST1H3F:HIST1H3G:HMGN4:HIST1H3H:HIST1H1B:HIST1H3I:HIST1H3J:PHF1	http://www.gsea-msigdb.org/gsea/msigdb/cards/GO_NUCLEOSOME_BINDING
GO_mf	GO_OLFACTORY_RECEPTOR_ACTIVITY	380	15	2.74e-05	0.0112778	OR2B2:OR2B6:OR2W1:OR2B3:OR2J1:OR2J3:OR2J2:OR14J1:OR5V1:OR12D3:OR12D2:OR11A1:OR10C1:OR2H1:OR2H2	http://www.gsea-msigdb.org/gsea/msigdb/cards/GO_OLFACTORY_RECEPTOR_ACTIVITY
GO_mf	GO_PROTEIN_DIMERIZATION_ACTIVITY	1303	30	0.00014141	0.0465228	DPYD:DARS2:SLC39A13:DRD2:NRBP1:SUPT7L:DPP4:TENM2:HIST1H4G:HIST1H3F:HIST1H2BH:HIST1H3G:HIST1H2BI:HIST1H4H:HIST1H2BJ:HIST1H2AG:HIST1H2BL:HIST1H2AI:HIST1H3H:HIST1H2BM:HIST1H4J:HIST1H4K:HIST1H2AK:HIST1H2BN:HIST1H2AL:HIST1H3I:HIST1H4L:HIST1H3J:HIST1H2AM:HIST1H2BO	http://www.gsea-msigdb.org/gsea/msigdb/cards/GO_PROTEIN_DIMERIZATION_ACTIVITY

### Sheet: ST9_MTAG_SMK_GeneSet
Supplementary Table 9: MTAG-SMK Gene Set Analysis
Category	GeneSet	N_genes	N_overlap	p	adjP	genes	link
GO_bp	GO_CHROMATIN_ASSEMBLY	152	36	1.33e-24	9.8e-21	CENPL:HIST1H1A:HIST1H3A:HIST1H4A:HIST1H4B:HIST1H3B:HIST1H2BB:HIST1H3C:HIST1H2BC:HIST1H1E:HIST1H2BD:HIST1H2BE:HIST1H4D:HIST1H3D:HIST1H2BF:HIST1H4E:HIST1H2BG:HIST1H3E:HIST1H1D:HIST1H4G:HIST1H3F:HIST1H2BH:HIST1H3G:HIST1H2BI:HIST1H2BJ:HIST1H2BL:HIST1H3H:HIST1H2BM:HIST1H4J:HIST1H4K:HIST1H2BN:HIST1H1B:HIST1H3I:HIST1H4L:HIST1H3J:HIST1H2BO	http://www.gsea-msigdb.org/gsea/msigdb/cards/GO_CHROMATIN_ASSEMBLY
GO_bp	GO_CHROMATIN_ASSEMBLY_OR_DISASSEMBLY	178	37	4.08e-23	1.31e-19	CENPL:CHD3:HIST1H1A:HIST1H3A:HIST1H4A:HIST1H4B:HIST1H3B:HIST1H2BB:HIST1H3C:HIST1H2BC:HIST1H1E:HIST1H2BD:HIST1H2BE:HIST1H4D:HIST1H3D:HIST1H2BF:HIST1H4E:HIST1H2BG:HIST1H3E:HIST1H1D:HIST1H4G:HIST1H3F:HIST1H2BH:HIST1H3G:HIST1H2BI:HIST1H2BJ:HIST1H2BL:HIST1H3H:HIST1H2BM:HIST1H4J:HIST1H4K:HIST1H2BN:HIST1H1B:HIST1H3I:HIST1H4L:HIST1H3J:HIST1H2BO	http://www.gsea-msigdb.org/gsea/msigdb/cards/GO_CHROMATIN_ASSEMBLY_OR_DISASSEMBLY
GO_bp	GO_NUCLEOSOME_ORGANIZATION	168	36	5.33e-23	1.31e-19	CENPL:HIST1H1A:HIST1H3A:HIST1H4A:HIST1H4B:HIST1H3B:HIST1H2BB:HIST1H3C:HIST1H2BC:HIST1H1E:HIST1H2BD:HIST1H2BE:HIST1H4D:HIST1H3D:HIST1H2BF:HIST1H4E:HIST1H2BG:HIST1H3E:HIST1H1D:HIST1H4G:HIST1H3F:HIST1H2BH:HIST1H3G:HIST1H2BI:HIST1H2BJ:HIST1H2BL:HIST1H3H:HIST1H2BM:HIST1H4J:HIST1H4K:HIST1H2BN:HIST1H1B:HIST1H3I:HIST1H4L:HIST1H3J:HIST1H2BO	http://www.gsea-msigdb.org/gsea/msigdb/cards/GO_NUCLEOSOME_ORGANIZATION
GO_bp	GO_DNA_PACKAGING	195	36	1.09e-20	2.01e-17	CENPL:HIST1H1A:HIST1H3A:HIST1H4A:HIST1H4B:HIST1H3B:HIST1H2BB:HIST1H3C:HIST1H2BC:HIST1H1E:HIST1H2BD:HIST1H2BE:HIST1H4D:HIST1H3D:HIST1H2BF:HIST1H4E:HIST1H2BG:HIST1H3E:HIST1H1D:HIST1H4G:HIST1H3F:HIST1H2BH:HIST1H3G:HIST1H2BI:HIST1H2BJ:HIST1H2BL:HIST1H3H:HIST1H2BM:HIST1H4J:HIST1H4K:HIST1H2BN:HIST1H1B:HIST1H3I:HIST1H4L:HIST1H3J:HIST1H2BO	http://www.gsea-msigdb.org/gsea/msigdb/cards/GO_DNA_PACKAGING
GO_bp	GO_DNA_REPLICATION_DEPENDENT_NUCLEOSOME_ORGANIZATION	32	17	3.12e-19	4.58e-16	HIST1H3A:HIST1H4A:HIST1H4B:HIST1H3B:HIST1H3C:HIST1H4D:HIST1H3D:HIST1H4E:HIST1H3E:HIST1H3F:HIST1H3G:HIST1H3H:HIST1H4J:HIST1H4K:HIST1H3I:HIST1H4L:HIST1H3J	http://www.gsea-msigdb.org/gsea/msigdb/cards/GO_DNA_REPLICATION_DEPENDENT_NUCLEOSOME_ORGANIZATION
GO_bp	GO_DNA_CONFORMATION_CHANGE	288	39	2.09e-17	2.56e-14	CENPL:CHD3:ERCC8:HIST1H1A:HIST1H3A:HIST1H4A:HIST1H4B:HIST1H3B:HIST1H2BB:HIST1H3C:HIST1H2BC:HIST1H1E:HIST1H2BD:HIST1H2BE:HIST1H4D:HIST1H3D:HIST1H2BF:HIST1H4E:HIST1H2BG:HIST1H3E:HIST1H1D:HIST1H4G:HIST1H3F:HIST1H2BH:HIST1H3G:HIST1H2BI:HIST1H2BJ:HIST1H2BL:HIST1H3H:HIST1H2BM:HIST1H4J:HIST1H4K:HIST1H2BN:HIST1H1B:HIST1H3I:HIST1H4L:HIST1H3J:HIST1H2BO:ASCC3	http://www.gsea-msigdb.org/gsea/msigdb/cards/GO_DNA_CONFORMATION_CHANGE
GO_bp	GO_CHROMATIN_SILENCING_AT_RDNA	40	17	4.04e-17	4.24e-14	HIST1H3A:HIST1H4A:HIST1H4B:HIST1H3B:HIST1H3C:HIST1H4D:HIST1H3D:HIST1H4E:HIST1H3E:HIST1H3F:HIST1H3G:HIST1H3H:HIST1H4J:HIST1H4K:HIST1H3I:HIST1H4L:HIST1H3J	http://www.gsea-msigdb.org/gsea/msigdb/cards/GO_CHROMATIN_SILENCING_AT_RDNA
GO_bp	GO_CHROMATIN_ORGANIZATION	758	63	2.03e-16	1.86e-13	RERE:KDM4A:GATAD2B:CRTC2:CENPL:LDB1:TAF5:RPS6KA4:EED:CDK2:USP3:CHD3:CBX2:CBX8:CBX4:SUV420H2:ASXL1:DNMT3B:HIST1H1A:HIST1H3A:HIST1H4A:HIST1H4B:HIST1H3B:HIST1H2AB:HIST1H2BB:HIST1H3C:HIST1H2BC:HIST1H2AC:HIST1H1E:HIST1H2BD:HIST1H2BE:HIST1H4D:HIST1H3D:HIST1H2AD:HIST1H2BF:HIST1H4E:HIST1H2BG:HIST1H2AE:HIST1H3E:HIST1H1D:HIST1H4G:HIST1H3F:HIST1H2BH:HIST1H3G:HIST1H2BI:HIST1H2BJ:HIST1H2AG:HIST1H2BL:HIST1H2AI:HIST1H3H:HIST1H2BM:HIST1H4J:HIST1H4K:HIST1H2AK:HIST1H2BN:HIST1H2AL:HIST1H1B:HIST1H3I:HIST1H4L:HIST1H3J:HIST1H2AM:HIST1H2BO:AUTS2	http://www.gsea-msigdb.org/gsea/msigdb/cards/GO_CHROMATIN_ORGANIZATION
GO_bp	GO_PROTEIN_DNA_COMPLEX_SUBUNIT_ORGANIZATION	266	36	3.79e-16	3.09e-13	CENPL:HIST1H1A:HIST1H3A:HIST1H4A:HIST1H4B:HIST1H3B:HIST1H2BB:HIST1H3C:HIST1H2BC:HIST1H1E:HIST1H2BD:HIST1H2BE:HIST1H4D:HIST1H3D:HIST1H2BF:HIST1H4E:HIST1H2BG:HIST1H3E:HIST1H1D:HIST1H4G:HIST1H3F:HIST1H2BH:HIST1H3G:HIST1H2BI:HIST1H2BJ:HIST1H2BL:HIST1H3H:HIST1H2BM:HIST1H4J:HIST1H4K:HIST1H2BN:HIST1H1B:HIST1H3I:HIST1H4L:HIST1H3J:HIST1H2BO	http://www.gsea-msigdb.org/gsea/msigdb/cards/GO_PROTEIN_DNA_COMPLEX_SUBUNIT_ORGANIZATION
GO_bp	GO_PROTEIN_HETEROTETRAMERIZATION	53	17	1.08e-14	7.93e-12	HIST1H3A:HIST1H4A:HIST1H4B:HIST1H3B:HIST1H3C:HIST1H4D:HIST1H3D:HIST1H4E:HIST1H3E:HIST1H3F:HIST1H3G:HIST1H3H:HIST1H4J:HIST1H4K:HIST1H3I:HIST1H4L:HIST1H3J	http://www.gsea-msigdb.org/gsea/msigdb/cards/GO_PROTEIN_HETEROTETRAMERIZATION
GO_bp	GO_NEGATIVE_REGULATION_OF_GENE_EXPRESSION_EPIGENETIC	129	24	2.76e-14	1.85e-11	EED:DNMT3B:HIST1H1A:HIST1H3A:HIST1H4A:HIST1H4B:HIST1H3B:HIST1H3C:HIST1H1E:HIST1H4D:HIST1H3D:HIST1H4E:HIST1H3E:HIST1H1D:HIST1H3F:HIST1H3G:HIST1H3H:HIST1H4J:HIST1H4K:HIST1H1B:HIST1H3I:HIST1H4L:HIST1H3J:TRIM27	http://www.gsea-msigdb.org/gsea/msigdb/cards/GO_NEGATIVE_REGULATION_OF_GENE_EXPRESSION_EPIGENETIC
GO_bp	GO_CHROMATIN_ORGANIZATION_INVOLVED_IN_REGULATION_OF_TRANSCRIPTION	121	22	5.43e-13	3.33e-10	EED:HIST1H1A:HIST1H3A:HIST1H4A:HIST1H4B:HIST1H3B:HIST1H3C:HIST1H1E:HIST1H4D:HIST1H3D:HIST1H4E:HIST1H3E:HIST1H1D:HIST1H3F:HIST1H3G:HIST1H3H:HIST1H4J:HIST1H4K:HIST1H1B:HIST1H3I:HIST1H4L:HIST1H3J	http://www.gsea-msigdb.org/gsea/msigdb/cards/GO_CHROMATIN_ORGANIZATION_INVOLVED_IN_REGULATION_OF_TRANSCRIPTION
GO_bp	GO_REGULATION_OF_MEGAKARYOCYTE_DIFFERENTIATION	78	18	9.99e-13	5.65e-10	TNRC6B:HIST1H3A:HIST1H4A:HIST1H4B:HIST1H3B:HIST1H3C:HIST1H4D:HIST1H3D:HIST1H4E:HIST1H3E:HIST1H3F:HIST1H3G:HIST1H3H:HIST1H4J:HIST1H4K:HIST1H3I:HIST1H4L:HIST1H3J	http://www.gsea-msigdb.org/gsea/msigdb/cards/GO_REGULATION_OF_MEGAKARYOCYTE_DIFFERENTIATION
GO_bp	GO_MEGAKARYOCYTE_DIFFERENTIATION	93	19	2.41e-12	1.26e-09	IL11:TNRC6B:HIST1H3A:HIST1H4A:HIST1H4B:HIST1H3B:HIST1H3C:HIST1H4D:HIST1H3D:HIST1H4E:HIST1H3E:HIST1H3F:HIST1H3G:HIST1H3H:HIST1H4J:HIST1H4K:HIST1H3I:HIST1H4L:HIST1H3J	http://www.gsea-msigdb.org/gsea/msigdb/cards/GO_MEGAKARYOCYTE_DIFFERENTIATION
GO_bp	GO_CHROMOSOME_ORGANIZATION	1160	70	2.72e-11	1.33e-08	RERE:KDM4A:GATAD2B:CRTC2:CENPL:LDB1:TAF5:RPS6KA4:EED:CDK2:USP3:CHD3:ZNF207:MAPT:CBX2:CBX8:CBX4:SUV420H2:ASXL1:DNMT3B:CCDC36:ERCC8:ANKRD32:HIST1H1A:HIST1H3A:HIST1H4A:HIST1H4B:HIST1H3B:HIST1H2AB:HIST1H2BB:HIST1H3C:HIST1H2BC:HIST1H2AC:HIST1H1E:HIST1H2BD:HIST1H2BE:HIST1H4D:HIST1H3D:HIST1H2AD:HIST1H2BF:HIST1H4E:HIST1H2BG:HIST1H2AE:HIST1H3E:HIST1H1D:HIST1H4G:HIST1H3F:HIST1H2BH:HIST1H3G:HIST1H2BI:HIST1H2BJ:HIST1H2AG:HIST1H2BL:HIST1H2AI:HIST1H3H:HIST1H2BM:HIST1H4J:HIST1H4K:HIST1H2AK:HIST1H2BN:HIST1H2AL:HIST1H1B:HIST1H3I:HIST1H4L:HIST1H3J:HIST1H2AM:HIST1H2BO:ASCC3:MAD1L1:AUTS2	http://www.gsea-msigdb.org/gsea/msigdb/cards/GO_CHROMOSOME_ORGANIZATION
GO_bp	GO_CELLULAR_PROTEIN_CONTAINING_COMPLEX_ASSEMBLY	1040	65	3.47e-11	1.6e-08	RPS27:CENPL:RC3H1:EIF3F:PIH1D2:WHAMM:FAM103A1:HDGFRP3:STUB1:ZNF207:PSMD11:CDK5R1:MAPT:TM9SF4:MAPRE1:NDUFA6:NDUFAF3:USP4:RHOA:RBM5:ZMYND10:ERC2:NDUFAF2:EFNA5:HIST1H1A:HIST1H3A:HIST1H4A:HIST1H4B:HIST1H3B:HIST1H2BB:HIST1H3C:HIST1H2BC:HIST1H1E:HIST1H2BD:HIST1H2BE:HIST1H4D:HIST1H3D:HIST1H2BF:HIST1H4E:HIST1H2BG:HIST1H3E:HIST1H1D:HIST1H4G:HIST1H3F:HIST1H2BH:HIST1H3G:HIST1H2BI:ABT1:HIST1H2BJ:HIST1H2BL:HIST1H3H:HIST1H2BM:HIST1H4J:HIST1H4K:HIST1H2BN:HIST1H1B:HIST1H3I:HIST1H4L:HIST1H3J:HIST1H2BO:TRIM27:ARPC1A:ARPC1B:PTK2B:CLU	http://www.gsea-msigdb.org/gsea/msigdb/cards/GO_CELLULAR_PROTEIN_CONTAINING_COMPLEX_ASSEMBLY
GO_bp	GO_REGULATION_OF_GENE_SILENCING	149	22	4.05e-11	1.75e-08	CDK2:HIST1H1A:HIST1H3A:HIST1H4A:HIST1H4B:HIST1H3B:HIST1H3C:HIST1H1E:HIST1H4D:HIST1H3D:HIST1H4E:HIST1H3E:HIST1H1D:HIST1H3F:HIST1H3G:HIST1H3H:HIST1H4J:HIST1H4K:HIST1H1B:HIST1H3I:HIST1H4L:HIST1H3J	http://www.gsea-msigdb.org/gsea/msigdb/cards/GO_REGULATION_OF_GENE_SILENCING
GO_bp	GO_PROTEIN_HETEROOLIGOMERIZATION	133	20	2.24e-10	9.17e-08	IKZF4:HIST1H3A:HIST1H4A:HIST1H4B:HIST1H3B:HIST1H3C:HIST1H4D:HIST1H3D:HIST1H4E:HIST1H3E:HIST1H3F:HIST1H3G:HIST1H3H:HIST1H4J:HIST1H4K:HIST1H3I:HIST1H4L:HIST1H3J:MAGI2:CHRNA2	http://www.gsea-msigdb.org/gsea/msigdb/cards/GO_PROTEIN_HETEROOLIGOMERIZATION
GO_bp	GO_PROTEIN_TETRAMERIZATION	160	21	1.05e-09	4.05e-07	CRTC2:ACTN2:IGF1R:IMPDH2:HIST1H3A:HIST1H4A:HIST1H4B:HIST1H3B:HIST1H3C:HIST1H4D:HIST1H3D:HIST1H4E:HIST1H3E:HIST1H3F:HIST1H3G:HIST1H3H:HIST1H4J:HIST1H4K:HIST1H3I:HIST1H4L:HIST1H3J	http://www.gsea-msigdb.org/gsea/msigdb/cards/GO_PROTEIN_TETRAMERIZATION
GO_bp	GO_INTERLEUKIN_7_MEDIATED_SIGNALING_PATHWAY	30	10	2.31e-09	8.48e-07	HIST1H3A:HIST1H3B:HIST1H3C:HIST1H3D:HIST1H3E:HIST1H3F:HIST1H3G:HIST1H3H:HIST1H3I:HIST1H3J	http://www.gsea-msigdb.org/gsea/msigdb/cards/GO_INTERLEUKIN_7_MEDIATED_SIGNALING_PATHWAY
GO_bp	GO_REGULATION_OF_POSTTRANSCRIPTIONAL_GENE_SILENCING	112	17	4.4e-09	1.48e-06	HIST1H3A:HIST1H4A:HIST1H4B:HIST1H3B:HIST1H3C:HIST1H4D:HIST1H3D:HIST1H4E:HIST1H3E:HIST1H3F:HIST1H3G:HIST1H3H:HIST1H4J:HIST1H4K:HIST1H3I:HIST1H4L:HIST1H3J	http://www.gsea-msigdb.org/gsea/msigdb/cards/GO_REGULATION_OF_POSTTRANSCRIPTIONAL_GENE_SILENCING
GO_bp	GO_REGULATION_OF_MYELOID_CELL_DIFFERENTIATION	242	25	4.42e-09	1.48e-06	LDB1:ESRRA:TNRC6B:P4HTM:TCTA:FOXP1:HIST1H3A:HIST1H4A:HIST1H4B:HIST1H3B:HIST1H3C:HIST1H4D:HIST1H3D:HIST1H4E:HIST1H3E:HIST1H3F:HIST1H3G:HIST1H3H:HIST1H4J:HIST1H4K:HIST1H3I:HIST1H4L:HIST1H3J:FOXO3:PTK2B	http://www.gsea-msigdb.org/gsea/msigdb/cards/GO_REGULATION_OF_MYELOID_CELL_DIFFERENTIATION
GO_bp	GO_RESPONSE_TO_INTERLEUKIN_7	40	10	5.16e-08	1.65e-05	HIST1H3A:HIST1H3B:HIST1H3C:HIST1H3D:HIST1H3E:HIST1H3F:HIST1H3G:HIST1H3H:HIST1H3I:HIST1H3J	http://www.gsea-msigdb.org/gsea/msigdb/cards/GO_RESPONSE_TO_INTERLEUKIN_7
GO_bp	GO_REGULATION_OF_GENE_EXPRESSION_EPIGENETIC	322	27	9.04e-08	2.76e-05	EED:DNMT3B:TNRC6B:FLJ27365:GPX1:HIST1H1A:HIST1H3A:HIST1H4A:HIST1H4B:HIST1H3B:HIST1H3C:HIST1H1E:HIST1H4D:HIST1H3D:HIST1H4E:HIST1H3E:HIST1H1D:HIST1H3F:HIST1H3G:HIST1H3H:HIST1H4J:HIST1H4K:HIST1H1B:HIST1H3I:HIST1H4L:HIST1H3J:TRIM27	http://www.gsea-msigdb.org/gsea/msigdb/cards/GO_REGULATION_OF_GENE_EXPRESSION_EPIGENETIC
GO_bp	GO_REGULATION_OF_HEMOPOIESIS	452	33	9.37e-08	2.76e-05	RC3H1:LDB1:BAD:ESRRA:IL18:ATXN1L:PSMD11:TNRC6B:P4HTM:RHOA:TCTA:FOXP1:HIST1H3A:HIST1H4A:HIST1H4B:HIST1H3B:HIST1H3C:HIST1H4D:HIST1H3D:HIST1H4E:HIST1H3E:HIST1H3F:HIST1H3G:BTN2A2:HIST1H3H:HIST1H4J:HIST1H4K:HIST1H3I:HIST1H4L:HIST1H3J:FOXO3:PTK2B:TOX	http://www.gsea-msigdb.org/gsea/msigdb/cards/GO_REGULATION_OF_HEMOPOIESIS
GO_bp	GO_PROTEIN_CONTAINING_COMPLEX_ASSEMBLY	1806	83	1.53e-07	4.31e-05	COL16A1:CRTC2:RPS27:CENPL:RC3H1:ACTN2:EIF3F:BAD:PIH1D2:SORL1:MGST1:IKZF4:CLYBL:WHAMM:FAM103A1:HDGFRP3:IGF1R:STUB1:TRAPPC1:ZNF207:PSMD11:CDK5R1:MAPT:NSF:TM9SF4:PLAGL2:MAPRE1:NDUFA6:NDUFAF3:IMPDH2:USP4:RHOA:RBM5:ZMYND10:ERC2:NDUFAF2:ANKRD32:EFNA5:HIST1H1A:HIST1H3A:HIST1H4A:HIST1H4B:HIST1H3B:HIST1H2BB:HIST1H3C:HFE:HIST1H2BC:HIST1H1E:HIST1H2BD:HIST1H2BE:HIST1H4D:HIST1H3D:HIST1H2BF:HIST1H4E:HIST1H2BG:HIST1H3E:HIST1H1D:HIST1H4G:HIST1H3F:HIST1H2BH:HIST1H3G:HIST1H2BI:ABT1:HIST1H2BJ:HIST1H2BL:HIST1H3H:HIST1H2BM:HIST1H4J:HIST1H4K:HIST1H2BN:HIST1H1B:HIST1H3I:HIST1H4L:HIST1H3J:HIST1H2BO:TRIM27:MAGI2:ARPC1A:ARPC1B:PTK2B:CHRNA2:CLU:PPP6C	http://www.gsea-msigdb.org/gsea/msigdb/cards/GO_PROTEIN_CONTAINING_COMPLEX_ASSEMBLY
GO_bp	GO_NEGATIVE_REGULATION_OF_MEGAKARYOCYTE_DIFFERENTIATION	18	7	1.84e-07	5.02e-05	HIST1H4A:HIST1H4B:HIST1H4D:HIST1H4E:HIST1H4J:HIST1H4K:HIST1H4L	http://www.gsea-msigdb.org/gsea/msigdb/cards/GO_NEGATIVE_REGULATION_OF_MEGAKARYOCYTE_DIFFERENTIATION
GO_bp	GO_GENE_SILENCING_BY_RNA	179	19	2.09e-07	5.49e-05	TNRC6B:FLJ27365:HIST1H3A:HIST1H4A:HIST1H4B:HIST1H3B:HIST1H3C:HIST1H4D:HIST1H3D:HIST1H4E:HIST1H3E:HIST1H3F:HIST1H3G:HIST1H3H:HIST1H4J:HIST1H4K:HIST1H3I:HIST1H4L:HIST1H3J	http://www.gsea-msigdb.org/gsea/msigdb/cards/GO_GENE_SILENCING_BY_RNA
GO_bp	GO_MYELOID_CELL_DIFFERENTIATION	397	28	1.76e-06	0.00044714	EFNA4:LDB1:ESRRA:IL11:TNRC6B:P4HTM:TCTA:FOXP1:HIST1H3A:HIST1H4A:HIST1H4B:HIST1H3B:HIST1H3C:HIST1H4D:HIST1H3D:HIST1H4E:HIST1H3E:HIST1H3F:HIST1H3G:HIST1H3H:HIST1H4J:HIST1H4K:HIST1H3I:HIST1H4L:HIST1H3J:UBD:FOXO3:PTK2B	http://www.gsea-msigdb.org/gsea/msigdb/cards/GO_MYELOID_CELL_DIFFERENTIATION
GO_bp	GO_TELOMERE_ORGANIZATION	173	17	2.67e-06	0.00065341	HIST1H3A:HIST1H4A:HIST1H4B:HIST1H3B:HIST1H3C:HIST1H4D:HIST1H3D:HIST1H4E:HIST1H3E:HIST1H3F:HIST1H3G:HIST1H3H:HIST1H4J:HIST1H4K:HIST1H3I:HIST1H4L:HIST1H3J	http://www.gsea-msigdb.org/gsea/msigdb/cards/GO_TELOMERE_ORGANIZATION
GO_bp	GO_PROTEIN_MODIFICATION_BY_SMALL_PROTEIN_CONJUGATION_OR_REMOVAL	1069	52	8.94e-06	0.00210327	KLHL20:RC3H1:FBXL15:TRIM8:EIF3F:USP3:FBXL22:HERC1:BTBD1:RAB40C:STUB1:FBXL16:WWP2:FBXO31:PSMD11:CBX8:CBX4:FANCL:PEX13:USP34:TANK:UBE2E3:ASXL1:ARIH2:USP19:USP4:RHOA:RNF123:UBA7:TRAIP:ERCC8:FBXL17:TRIM38:HIST1H2BB:HIST1H2BC:HIST1H2BD:HIST1H2BE:HIST1H2BF:HIST1H2BG:HIST1H2BH:HIST1H2BI:HIST1H2BJ:HIST1H2BL:HIST1H2BM:HIST1H2BN:HIST1H2BO:TRIM27:UBD:FBXO9:TULP4:HSPA5:MED27	http://www.gsea-msigdb.org/gsea/msigdb/cards/GO_PROTEIN_MODIFICATION_BY_SMALL_PROTEIN_CONJUGATION_OR_REMOVAL
GO_bp	GO_PROTEIN_MODIFICATION_BY_SMALL_PROTEIN_CONJUGATION	874	45	9.16e-06	0.00210327	KLHL20:RC3H1:FBXL15:TRIM8:FBXL22:HERC1:BTBD1:RAB40C:STUB1:FBXL16:WWP2:FBXO31:PSMD11:CBX8:CBX4:FANCL:PEX13:UBE2E3:ARIH2:USP4:RNF123:UBA7:TRAIP:ERCC8:FBXL17:TRIM38:HIST1H2BB:HIST1H2BC:HIST1H2BD:HIST1H2BE:HIST1H2BF:HIST1H2BG:HIST1H2BH:HIST1H2BI:HIST1H2BJ:HIST1H2BL:HIST1H2BM:HIST1H2BN:HIST1H2BO:TRIM27:UBD:FBXO9:TULP4:HSPA5:MED27	http://www.gsea-msigdb.org/gsea/msigdb/cards/GO_PROTEIN_MODIFICATION_BY_SMALL_PROTEIN_CONJUGATION
GO_bp	GO_INNATE_IMMUNE_RESPONSE_IN_MUCOSA	23	6	2.01e-05	0.00448503	HIST1H2BC:HIST1H2BE:HIST1H2BF:HIST1H2BG:HIST1H2BI:HIST1H2BJ	http://www.gsea-msigdb.org/gsea/msigdb/cards/GO_INNATE_IMMUNE_RESPONSE_IN_MUCOSA
GO_bp	GO_CHROMATIN_REMODELING_AT_CENTROMERE	46	8	2.08e-05	0.00449138	CENPL:HIST1H4A:HIST1H4B:HIST1H4D:HIST1H4E:HIST1H4J:HIST1H4K:HIST1H4L	http://www.gsea-msigdb.org/gsea/msigdb/cards/GO_CHROMATIN_REMODELING_AT_CENTROMERE
GO_bp	GO_SIALIC_ACID_TRANSPORT	8	4	2.85e-05	0.00597954	SLC17A4:SLC17A1:SLC17A3:SLC17A2	http://www.gsea-msigdb.org/gsea/msigdb/cards/GO_SIALIC_ACID_TRANSPORT
GO_bp	GO_NEGATIVE_REGULATION_OF_RNA_BIOSYNTHETIC_PROCESS	1218	55	3.95e-05	0.00807309	RERE:KDM4A:GATAD2B:ARID5B:LDB1:SUFU:LGR4:ESRRA:PRDX5:EED:CDK2:IKZF4:USP3:WWP2:ATXN1L:ZFHX3:CDK5R1:CBX2:CBX8:CBX4:SIX3:XPO1:COMMD7:DNMT3B:QARS:FOXP1:ZBTB20:TENM2:HIST1H1A:HIST1H3A:HIST1H4A:HIST1H4B:HIST1H3B:HIST1H3C:HIST1H1E:HIST1H4D:HIST1H3D:HIST1H4E:HIST1H3E:HIST1H1D:HIST1H3F:HIST1H3G:HIST1H3H:HIST1H4J:HIST1H4K:HIST1H1B:HIST1H3I:HIST1H4L:HIST1H3J:NKAPL:ZKSCAN3:TRIM27:FOXO3:RUNX1T1:SCAI	http://www.gsea-msigdb.org/gsea/msigdb/cards/GO_NEGATIVE_REGULATION_OF_RNA_BIOSYNTHETIC_PROCESS
GO_bp	GO_CENTROMERE_COMPLEX_ASSEMBLY	54	8	6.91e-05	0.0137322	CENPL:HIST1H4A:HIST1H4B:HIST1H4D:HIST1H4E:HIST1H4J:HIST1H4K:HIST1H4L	http://www.gsea-msigdb.org/gsea/msigdb/cards/GO_CENTROMERE_COMPLEX_ASSEMBLY
GO_bp	GO_DNA_REPLICATION_INDEPENDENT_NUCLEOSOME_ORGANIZATION	55	8	7.91e-05	0.0152971	CENPL:HIST1H4A:HIST1H4B:HIST1H4D:HIST1H4E:HIST1H4J:HIST1H4K:HIST1H4L	http://www.gsea-msigdb.org/gsea/msigdb/cards/GO_DNA_REPLICATION_INDEPENDENT_NUCLEOSOME_ORGANIZATION
GO_bp	GO_NEGATIVE_REGULATION_OF_MYELOID_CELL_DIFFERENTIATION	90	10	0.00010972	0.0200948	LDB1:TCTA:HIST1H4A:HIST1H4B:HIST1H4D:HIST1H4E:HIST1H4J:HIST1H4K:HIST1H4L:PTK2B	http://www.gsea-msigdb.org/gsea/msigdb/cards/GO_NEGATIVE_REGULATION_OF_MYELOID_CELL_DIFFERENTIATION
GO_bp	GO_PROTEIN_COMPLEX_OLIGOMERIZATION	551	30	0.0001113	0.0200948	CRTC2:ACTN2:SORL1:MGST1:IKZF4:CLYBL:IGF1R:MAPT:IMPDH2:HIST1H3A:HIST1H4A:HIST1H4B:HIST1H3B:HIST1H3C:HIST1H4D:HIST1H3D:HIST1H4E:HIST1H3E:HIST1H3F:HIST1H3G:HIST1H3H:HIST1H4J:HIST1H4K:HIST1H3I:HIST1H4L:HIST1H3J:TRIM27:MAGI2:CHRNA2:CLU	http://www.gsea-msigdb.org/gsea/msigdb/cards/GO_PROTEIN_COMPLEX_OLIGOMERIZATION
GO_bp	GO_IMMUNE_SYSTEM_DEVELOPMENT	941	44	0.00011209	0.0200948	EFNA4:RC3H1:LDB1:NFKB2:BAD:ESRRA:IL18:ATXN1L:PSMD11:IL11:TMEM190:ASXL1:TNRC6B:PLCL2:ARIH2:P4HTM:RHOA:TCTA:TUSC2:FOXP1:MLF1:HIST1H3A:HIST1H4A:HIST1H4B:HIST1H3B:HIST1H3C:HIST1H4D:HIST1H3D:HIST1H4E:HIST1H3E:HIST1H3F:HIST1H3G:BTN2A2:HIST1H3H:HIST1H4J:HIST1H4K:HIST1H3I:HIST1H4L:HIST1H3J:UBD:FOXO3:MAD1L1:PTK2B:TOX	http://www.gsea-msigdb.org/gsea/msigdb/cards/GO_IMMUNE_SYSTEM_DEVELOPMENT
GO_bp	GO_HISTONE_EXCHANGE	58	8	0.00011635	0.0203612	CENPL:HIST1H4A:HIST1H4B:HIST1H4D:HIST1H4E:HIST1H4J:HIST1H4K:HIST1H4L	http://www.gsea-msigdb.org/gsea/msigdb/cards/GO_HISTONE_EXCHANGE
GO_bp	GO_POSITIVE_REGULATION_OF_COLLATERAL_SPROUTING	11	4	0.00012617	0.0215664	BDNF:IST1:WNT3:EFNA5	http://www.gsea-msigdb.org/gsea/msigdb/cards/GO_POSITIVE_REGULATION_OF_COLLATERAL_SPROUTING
GO_bp	GO_NEURON_DIFFERENTIATION	1322	56	0.00018307	0.0305806	RERE:PTPRF:KDM4A:NEGR1:BARHL2:RAB13:EFNA4:EFNA3:EFNA3:LDB1:PITX3:PSD:SUFU:ARL3:KIAA1598:BDNF:BTG4:DIXDC1:NCAM1:NRXN3:SEMA6D:HERC1:LINGO1:HDGFRP3:IST1:ZFHX3:FBXO31:CDK5R1:MAPT:WNT3:SIX3:SLC4A10:RAPH1:ERBB4:NYAP2:DNMT3B:NCKIPSD:LAMB2:RHOA:DAG1:SEMA3F:GNAT1:SHOX2:GRID2:EFNA5:TENM2:ABT1:FOXO3:SDK1:AUTS2:MAGI2:DLX5:STMN4:PTK2B:PTPRD:BRINP1:HSPA5	http://www.gsea-msigdb.org/gsea/msigdb/cards/GO_NEURON_DIFFERENTIATION
GO_bp	GO_REGULATION_OF_CELL_DIFFERENTIATION	1762	70	0.00019157	0.0312899	PTPRF:KDM4A:NEGR1:BARHL2:EFNA3:EFNA3:RC3H1:LDB1:PITX3:SUFU:KIAA1598:BDNF:BAD:ESRRA:DIXDC1:IL18:SORL1:LMO3:SEMA6D:LINGO1:IST1:ZFHX3:FBXO31:PSMD11:CDK5R1:MAPT:WNT3:CTDP1:SIX3:ERBB4:ASXL1:DNMT3B:TNRC6B:NCKIPSD:P4HTM:CCDC71:RHOA:TCTA:DAG1:SEMA3F:FOXP1:SHOX2:GRID2:EFNA5:HIST1H3A:HIST1H4A:HIST1H4B:HIST1H3B:HIST1H3C:HIST1H4D:HIST1H3D:HIST1H4E:HIST1H3E:HIST1H3F:HIST1H3G:BTN2A2:HIST1H3H:HIST1H4J:HIST1H4K:HIST1H3I:HIST1H4L:HIST1H3J:FOXO3:SDK1:MAGI2:PTK2B:TOX:RUNX1T1:PTPRD:BRINP1:HSPA5	http://www.gsea-msigdb.org/gsea/msigdb/cards/GO_REGULATION_OF_CELL_DIFFERENTIATION
GO_bp	GO_ATP_DEPENDENT_CHROMATIN_REMODELING	81	9	0.00024066	0.0384527	GATAD2B:CENPL:HIST1H4A:HIST1H4B:HIST1H4D:HIST1H4E:HIST1H4J:HIST1H4K:HIST1H4L	http://www.gsea-msigdb.org/gsea/msigdb/cards/GO_ATP_DEPENDENT_CHROMATIN_REMODELING
GO_bp	GO_REGULATION_OF_RECEPTOR_BINDING	23	5	0.00025926	0.0405445	PTPRF:ADAM15:BDNF:PLCL2:HFE	http://www.gsea-msigdb.org/gsea/msigdb/cards/GO_REGULATION_OF_RECEPTOR_BINDING
GO_bp	GO_POSTTRANSCRIPTIONAL_REGULATION_OF_GENE_EXPRESSION	580	30	0.00026979	0.0413122	BARHL2:RC3H1:DNAJC1:NOLC1:PSMD11:XPO1:TNRC6B:FLJ27365:RHOA:BANK1:HIST1H3A:HIST1H4A:HIST1H4B:HIST1H3B:HIST1H3C:HIST1H4D:HIST1H3D:HIST1H4E:HIST1H3E:HIST1H3F:HIST1H3G:HIST1H3H:HIST1H4J:HIST1H4K:HIST1H3I:HIST1H4L:HIST1H3J:FOXO3:PTK2B:C8orf88	http://www.gsea-msigdb.org/gsea/msigdb/cards/GO_POSTTRANSCRIPTIONAL_REGULATION_OF_GENE_EXPRESSION
GO_bp	GO_REGULATION_OF_IMMUNE_SYSTEM_PROCESS	1437	59	0.00027729	0.0415938	PDE4B:RC3H1:LDB1:CUEDC2:NLRP10:LGR4:VEGFB:BAD:ESRRA:CCDC88B:IL18:ATXN1L:PSMD11:TANK:DPP4:TNRC6B:PLCL2:NCKIPSD:P4HTM:GPX1:RHOA:TCTA:MST1:FOXP1:BANK1:TRIM38:HIST1H3A:HIST1H4A:HIST1H4B:HIST1H3B:HIST1H3C:HFE:HIST1H4D:HIST1H3D:HIST1H4E:HIST1H3E:HIST1H3F:HIST1H3G:BTN3A2:BTN2A2:BTN3A1:BTN3A3:BTN2A1:BTN1A1:HIST1H3H:HIST1H4J:HIST1H4K:HIST1H3I:HIST1H4L:HIST1H3J:TRIM27:FOXO3:TRAF3IP2:MAD1L1:ARPC1A:ARPC1B:PTK2B:CLU:TOX	http://www.gsea-msigdb.org/gsea/msigdb/cards/GO_REGULATION_OF_IMMUNE_SYSTEM_PROCESS
GO_bp	GO_REGULATION_OF_MODIFICATION_OF_POSTSYNAPTIC_STRUCTURE	6	3	0.00032433	0.047676	RHOA:CAMKV:CTTNBP2	http://www.gsea-msigdb.org/gsea/msigdb/cards/GO_REGULATION_OF_MODIFICATION_OF_POSTSYNAPTIC_STRUCTURE
GO_bp	GO_NEGATIVE_REGULATION_OF_BIOSYNTHETIC_PROCESS	1511	61	0.00033881	0.0482319	RERE:KDM4A:GATAD2B:RC3H1:ARID5B:LDB1:SUFU:LGR4:ESRRA:PRDX5:EED:CDK2:IKZF4:USP3:WWP2:ATXN1L:ZFHX3:CDK5R1:CBX2:CBX8:CBX4:SIX3:XPO1:COMMD7:DNMT3B:TNRC6B:QARS:RHOA:MST1:FOXP1:ZBTB20:BANK1:TENM2:HIST1H1A:HIST1H3A:HIST1H4A:HIST1H4B:HIST1H3B:HIST1H3C:HIST1H1E:HIST1H4D:HIST1H3D:HIST1H4E:HIST1H3E:HIST1H1D:HIST1H3F:HIST1H3G:HIST1H3H:HIST1H4J:HIST1H4K:HIST1H1B:HIST1H3I:HIST1H4L:HIST1H3J:NKAPL:ZKSCAN3:TRIM27:FOXO3:C8orf88:RUNX1T1:SCAI	http://www.gsea-msigdb.org/gsea/msigdb/cards/GO_NEGATIVE_REGULATION_OF_BIOSYNTHETIC_PROCESS
GO_bp	GO_REGULATION_OF_PROTEIN_LOCALIZATION_TO_CELL_SURFACE	37	6	0.00034123	0.0482319	ACTN2:GBF1:BDNF:ERBB4:TM9SF4:HFE	http://www.gsea-msigdb.org/gsea/msigdb/cards/GO_REGULATION_OF_PROTEIN_LOCALIZATION_TO_CELL_SURFACE
GO_cc	GO_DNA_PACKAGING_COMPLEX	110	45	1.75e-42	1.75e-39	ANKRD32:HIST1H1A:HIST1H3A:HIST1H4A:HIST1H4B:HIST1H3B:HIST1H2AB:HIST1H2BB:HIST1H3C:HIST1H2BC:HIST1H2AC:HIST1H1E:HIST1H2BD:HIST1H2BE:HIST1H4D:HIST1H3D:HIST1H2AD:HIST1H2BF:HIST1H4E:HIST1H2BG:HIST1H2AE:HIST1H3E:HIST1H1D:HIST1H4G:HIST1H3F:HIST1H2BH:HIST1H3G:HIST1H2BI:HIST1H2BJ:HIST1H2AG:HIST1H2BL:HIST1H2AI:HIST1H3H:HIST1H2BM:HIST1H4J:HIST1H4K:HIST1H2AK:HIST1H2BN:HIST1H2AL:HIST1H1B:HIST1H3I:HIST1H4L:HIST1H3J:HIST1H2AM:HIST1H2BO	http://www.gsea-msigdb.org/gsea/msigdb/cards/GO_DNA_PACKAGING_COMPLEX
GO_cc	GO_PROTEIN_DNA_COMPLEX	196	45	7.12e-30	3.56e-27	ANKRD32:HIST1H1A:HIST1H3A:HIST1H4A:HIST1H4B:HIST1H3B:HIST1H2AB:HIST1H2BB:HIST1H3C:HIST1H2BC:HIST1H2AC:HIST1H1E:HIST1H2BD:HIST1H2BE:HIST1H4D:HIST1H3D:HIST1H2AD:HIST1H2BF:HIST1H4E:HIST1H2BG:HIST1H2AE:HIST1H3E:HIST1H1D:HIST1H4G:HIST1H3F:HIST1H2BH:HIST1H3G:HIST1H2BI:HIST1H2BJ:HIST1H2AG:HIST1H2BL:HIST1H2AI:HIST1H3H:HIST1H2BM:HIST1H4J:HIST1H4K:HIST1H2AK:HIST1H2BN:HIST1H2AL:HIST1H1B:HIST1H3I:HIST1H4L:HIST1H3J:HIST1H2AM:HIST1H2BO	http://www.gsea-msigdb.org/gsea/msigdb/cards/GO_PROTEIN_DNA_COMPLEX
GO_cc	GO_CHROMATIN	547	60	1.69e-21	5.65e-19	KDM4A:GATAD2B:LDB1:TAF5:EED:USP3:IST1:CHD3:CBX2:CBX8:SUV420H2:ASXL1:ANKRD32:HIST1H1A:HIST1H3A:HIST1H4A:HIST1H4B:HIST1H3B:HIST1H2AB:HIST1H2BB:HIST1H3C:HIST1H2BC:HIST1H2AC:HIST1H1E:HIST1H2BD:HIST1H2BE:HIST1H4D:HIST1H3D:HIST1H2AD:HIST1H2BF:HIST1H4E:HIST1H2BG:HIST1H2AE:HIST1H3E:HIST1H1D:HIST1H4G:HIST1H3F:HIST1H2BH:HIST1H3G:HIST1H2BI:HMGN4:HIST1H2BJ:HIST1H2AG:HIST1H2BL:HIST1H2AI:HIST1H3H:HIST1H2BM:HIST1H4J:HIST1H4K:HIST1H2AK:HIST1H2BN:HIST1H2AL:HIST1H1B:HIST1H3I:HIST1H4L:HIST1H3J:HIST1H2AM:HIST1H2BO:DLX5:BUD31	http://www.gsea-msigdb.org/gsea/msigdb/cards/GO_CHROMATIN
GO_cc	GO_NUCLEAR_NUCLEOSOME	38	18	4.1e-19	1.03e-16	HIST1H3A:HIST1H4A:HIST1H4B:HIST1H3B:HIST1H3C:HIST1H1E:HIST1H4D:HIST1H3D:HIST1H4E:HIST1H3E:HIST1H3F:HIST1H3G:HIST1H3H:HIST1H4J:HIST1H4K:HIST1H3I:HIST1H4L:HIST1H3J	http://www.gsea-msigdb.org/gsea/msigdb/cards/GO_NUCLEAR_NUCLEOSOME
GO_cc	GO_NUCLEAR_CHROMATIN	367	41	2.96e-15	5.93e-13	GATAD2B:LDB1:TAF5:EED:USP3:CHD3:CBX8:SUV420H2:ASXL1:HIST1H1A:HIST1H3A:HIST1H4A:HIST1H4B:HIST1H3B:HIST1H2AB:HIST1H3C:HIST1H2AC:HIST1H1E:HIST1H4D:HIST1H3D:HIST1H2AD:HIST1H4E:HIST1H2AE:HIST1H3E:HIST1H1D:HIST1H3F:HIST1H3G:HIST1H2AG:HIST1H2AI:HIST1H3H:HIST1H4J:HIST1H4K:HIST1H2AK:HIST1H2AL:HIST1H1B:HIST1H3I:HIST1H4L:HIST1H3J:HIST1H2AM:DLX5:BUD31	http://www.gsea-msigdb.org/gsea/msigdb/cards/GO_NUCLEAR_CHROMATIN
GO_cc	GO_CHROMOSOME	1046	67	5.59e-12	9.33e-10	KDM4A:GATAD2B:CENPL:LDB1:TAF5:EED:CDK2:USP3:IST1:CHD3:ZNF207:CBX2:CBX8:SUV420H2:XPO1:ASXL1:CCDC36:ANKRD32:HIST1H1A:HIST1H3A:HIST1H4A:HIST1H4B:HIST1H3B:HIST1H2AB:HIST1H2BB:HIST1H3C:HIST1H2BC:HIST1H2AC:HIST1H1E:HIST1H2BD:HIST1H2BE:HIST1H4D:HIST1H3D:HIST1H2AD:HIST1H2BF:HIST1H4E:HIST1H2BG:HIST1H2AE:HIST1H3E:HIST1H1D:HIST1H4G:HIST1H3F:HIST1H2BH:HIST1H3G:HIST1H2BI:HMGN4:HIST1H2BJ:HIST1H2AG:HIST1H2BL:HIST1H2AI:HIST1H3H:HIST1H2BM:HIST1H4J:HIST1H4K:HIST1H2AK:HIST1H2BN:HIST1H2AL:HIST1H1B:HIST1H3I:HIST1H4L:HIST1H3J:HIST1H2AM:HIST1H2BO:MAD1L1:DLX5:ARPC1A:BUD31	http://www.gsea-msigdb.org/gsea/msigdb/cards/GO_CHROMOSOME
GO_cc	GO_NUCLEAR_CHROMOSOME	595	43	1.34e-09	1.92e-07	GATAD2B:LDB1:TAF5:EED:USP3:CHD3:CBX8:SUV420H2:ASXL1:CCDC36:HIST1H1A:HIST1H3A:HIST1H4A:HIST1H4B:HIST1H3B:HIST1H2AB:HIST1H2BB:HIST1H3C:HIST1H2AC:HIST1H1E:HIST1H4D:HIST1H3D:HIST1H2AD:HIST1H4E:HIST1H2AE:HIST1H3E:HIST1H1D:HIST1H3F:HIST1H3G:HIST1H2AG:HIST1H2AI:HIST1H3H:HIST1H4J:HIST1H4K:HIST1H2AK:HIST1H2AL:HIST1H1B:HIST1H3I:HIST1H4L:HIST1H3J:HIST1H2AM:DLX5:BUD31	http://www.gsea-msigdb.org/gsea/msigdb/cards/GO_NUCLEAR_CHROMOSOME
GO_mf	GO_PROTEIN_HETERODIMERIZATION_ACTIVITY	496	47	1.45e-14	2.39e-11	NOLC1:VEGFB:BAD:TRMT112:ERBB3:HOMER2:TENM2:HIST1H3A:HIST1H4A:HIST1H4B:HIST1H3B:HIST1H2AB:HIST1H2BB:HIST1H3C:HIST1H2BC:HIST1H2AC:HIST1H2BD:HIST1H2BE:HIST1H4D:HIST1H3D:HIST1H2AD:HIST1H2BF:HIST1H4E:HIST1H2BG:HIST1H2AE:HIST1H3E:HIST1H4G:HIST1H3F:HIST1H2BH:HIST1H3G:HIST1H2BI:HIST1H2BJ:HIST1H2AG:HIST1H2BL:HIST1H2AI:HIST1H3H:HIST1H2BM:HIST1H4J:HIST1H4K:HIST1H2AK:HIST1H2BN:HIST1H2AL:HIST1H3I:HIST1H4L:HIST1H3J:HIST1H2AM:HIST1H2BO	http://www.gsea-msigdb.org/gsea/msigdb/cards/GO_PROTEIN_HETERODIMERIZATION_ACTIVITY
GO_mf	GO_NUCLEOSOMAL_DNA_BINDING	54	16	2.69e-13	2.21e-10	GATAD2B:HIST1H1A:HIST1H3A:HIST1H3B:HIST1H3C:HIST1H1E:HIST1H3D:HIST1H3E:HIST1H1D:HIST1H3F:HIST1H3G:HMGN4:HIST1H3H:HIST1H1B:HIST1H3I:HIST1H3J	http://www.gsea-msigdb.org/gsea/msigdb/cards/GO_NUCLEOSOMAL_DNA_BINDING
GO_mf	GO_NUCLEOSOME_BINDING	80	18	1.59e-12	8.73e-10	GATAD2B:MLLT10:EED:HIST1H1A:HIST1H3A:HIST1H3B:HIST1H3C:HIST1H1E:HIST1H3D:HIST1H3E:HIST1H1D:HIST1H3F:HIST1H3G:HMGN4:HIST1H3H:HIST1H1B:HIST1H3I:HIST1H3J	http://www.gsea-msigdb.org/gsea/msigdb/cards/GO_NUCLEOSOME_BINDING
GO_mf	GO_CHROMATIN_DNA_BINDING	117	17	8.69e-09	3.57e-06	GATAD2B:HIST1H1A:HIST1H3A:HIST1H3B:HIST1H3C:HIST1H1E:HIST1H3D:HIST1H3E:HIST1H1D:HIST1H3F:HIST1H3G:HMGN4:HIST1H3H:HIST1H1B:HIST1H3I:HIST1H3J:FOXO3	http://www.gsea-msigdb.org/gsea/msigdb/cards/GO_CHROMATIN_DNA_BINDING
GO_mf	GO_PROTEIN_DOMAIN_SPECIFIC_BINDING	686	38	9.32e-06	0.00261355	ADAM15:ACTN2:LDB1:NOLC1:LIN7C:ESRRA:DIXDC1:CDK2:IKZF4:HOMER2:STUB1:IST1:CNTROB:MYO1D:MAPT:NSF:WNT3:VRK2:XPO1:ICA1L:NCKIPSD:PRKAR2A:GPX1:RHOA:DAG1:MLF1:GRID2:HIST1H4A:HIST1H4B:HIST1H4D:HIST1H4E:HIST1H4J:HIST1H4K:HIST1H4L:DLX5:CTTNBP2:EXOC4:HSPA5	http://www.gsea-msigdb.org/gsea/msigdb/cards/GO_PROTEIN_DOMAIN_SPECIFIC_BINDING
GO_mf	GO_PROTEIN_DIMERIZATION_ACTIVITY	1303	60	9.53e-06	0.00261355	DARS2:ACTN2:LDB1:NOLC1:TRIM8:TAF5:VEGFB:BAD:TRMT112:PRDX5:MGST1:ERBB3:HOMER2:STUB1:MAPT:DPP4:ERBB4:TENM2:HIST1H3A:HIST1H4A:HIST1H4B:HIST1H3B:HIST1H2AB:HIST1H2BB:HIST1H3C:HIST1H2BC:HIST1H2AC:HIST1H2BD:HIST1H2BE:HIST1H4D:HIST1H3D:HIST1H2AD:HIST1H2BF:HIST1H4E:HIST1H2BG:HIST1H2AE:HIST1H3E:HIST1H4G:HIST1H3F:HIST1H2BH:HIST1H3G:HIST1H2BI:HIST1H2BJ:HIST1H2AG:HIST1H2BL:HIST1H2AI:HIST1H3H:HIST1H2BM:HIST1H4J:HIST1H4K:HIST1H2AK:HIST1H2BN:HIST1H2AL:HIST1H3I:HIST1H4L:HIST1H3J:HIST1H2AM:HIST1H2BO:GSTA4:EPHX2	http://www.gsea-msigdb.org/gsea/msigdb/cards/GO_PROTEIN_DIMERIZATION_ACTIVITY
GO_mf	GO_CHROMATIN_BINDING	524	31	1.8e-05	0.00423326	RERE:GATAD2B:CRTC2:MLLT10:LDB1:EED:USP3:NFAT5:CBX2:CBX4:ASXL1:DNMT3B:HIST1H1A:HIST1H3A:HIST1H3B:HIST1H3C:HIST1H1E:HIST1H3D:HIST1H3E:HIST1H1D:HIST1H3F:HIST1H3G:HMGN4:HIST1H3H:HIST1H1B:HIST1H3I:HIST1H3J:NKAPL:ZKSCAN3:FOXO3:AUTS2	http://www.gsea-msigdb.org/gsea/msigdb/cards/GO_CHROMATIN_BINDING
GO_mf	GO_SIALIC_ACID_TRANSMEMBRANE_TRANSPORTER_ACTIVITY	8	4	2.85e-05	0.00585497	SLC17A4:SLC17A1:SLC17A3:SLC17A2	http://www.gsea-msigdb.org/gsea/msigdb/cards/GO_SIALIC_ACID_TRANSMEMBRANE_TRANSPORTER_ACTIVITY
GO_mf	GO_CELL_ADHESION_MOLECULE_BINDING	482	28	6.28e-05	0.0114755	COL16A1:PTPRF:ADAM15:ACTN2:CTNNA3:KIAA1598:PLCB3:RPS26:TRPC4:NRXN3:IST1:CDK5R1:MAPRE1:LAMB2:TENM2:HIST1H3A:HIST1H3B:HIST1H3C:HIST1H3D:HIST1H3E:HIST1H3F:HIST1H3G:HIST1H3H:HIST1H3I:HIST1H3J:PTPRD:HSPA5:GAPVD1	http://www.gsea-msigdb.org/gsea/msigdb/cards/GO_CELL_ADHESION_MOLECULE_BINDING
GO_mf	GO_PROTEIN_CONTAINING_COMPLEX_BINDING	1066	48	0.00013438	0.0221057	COL16A1:PTPRF:GATAD2B:TPM3:ADAM15:ACTN2:MLLT10:CTNNA3:NOLC1:KIAA1598:EED:SORL1:WHAMM:IGF1R:IST1:CDK5R1:MYO1D:MAPT:NSF:CTDP1:WDR12:LAMB2:GNAT1:GNAI2:ERCC8:ANKRD32:HIST1H1A:HIST1H3A:HIST1H3B:HIST1H3C:HIST1H1E:HIST1H3D:HIST1H3E:HIST1H1D:HIST1H3F:HIST1H3G:HMGN4:HIST1H3H:HIST1H1B:HIST1H3I:HIST1H3J:UBD:MAD1L1:ARPC1A:ARPC1B:PTK2B:CLU:HSPA5	http://www.gsea-msigdb.org/gsea/msigdb/cards/GO_PROTEIN_CONTAINING_COMPLEX_BINDING
GO_mf	GO_CADHERIN_BINDING	322	20	0.00029301	0.0438185	CTNNA3:KIAA1598:PLCB3:RPS26:TRPC4:IST1:CDK5R1:MAPRE1:HIST1H3A:HIST1H3B:HIST1H3C:HIST1H3D:HIST1H3E:HIST1H3F:HIST1H3G:HIST1H3H:HIST1H3I:HIST1H3J:HSPA5:GAPVD1	http://www.gsea-msigdb.org/gsea/msigdb/cards/GO_CADHERIN_BINDING

### Sheet: ST10_MTAG_OUD_PPI
Supplementary Table 10: MTAG-OUD Protein-Protein Interaction (PPI enrichment P-value = 0.175)
#node1	node2	node1_string_id	node2_string_id	neighborhood_on_chromosome	gene_fusion	phylogenetic_cooccurrence	homology	coexpression	experimentally_determined_interaction	database_annotated	automated_textmining	combined_score
CADM2	MAGI2	9606.ENSP00000384193	9606.ENSP00000346151	0	0	0	0	0.153	0	0	0.374	0.447
CADM2	SLC39A8	9606.ENSP00000384193	9606.ENSP00000378310	0	0	0	0	0	0	0	0.427	0.426
DPP4	FURIN	9606.ENSP00000353731	9606.ENSP00000483552	0.048	0	0	0	0.062	0	0	0.556	0.569
DRD2	NCAM1	9606.ENSP00000354859	9606.ENSP00000480132	0	0	0	0	0.093	0	0	0.374	0.408
NCAM1	SEMA6D	9606.ENSP00000480132	9606.ENSP00000324857	0	0	0	0	0.115	0.184	0	0.321	0.467

### Sheet: ST11_MTAG_CUD_PPI
Supplementary Table 11: MTAG-CUD Protein-Protein Interaction (PPI enrichment P-value = 0.126)
#node1	node2	node1_string_id	node2_string_id	neighborhood_on_chromosome	gene_fusion	phylogenetic_cooccurrence	homology	coexpression	experimentally_determined_interaction	database_annotated	automated_textmining	combined_score
BDNF	SEMA6D	9606.ENSP00000414303	9606.ENSP00000324857	0	0	0	0	0	0	0	0.468	0.468
BDNF	ELAVL4	9606.ENSP00000414303	9606.ENSP00000349594	0	0	0	0	0.062	0	0	0.412	0.425
BDNF	FURIN	9606.ENSP00000414303	9606.ENSP00000483552	0	0	0	0	0	0.057	0	0.477	0.486
BDNF	NCAM1	9606.ENSP00000414303	9606.ENSP00000480132	0	0	0	0	0.062	0.213	0	0.64	0.712
CADM2	MAGI2	9606.ENSP00000384193	9606.ENSP00000346151	0	0	0	0	0.153	0	0	0.374	0.447
DPP4	FURIN	9606.ENSP00000353731	9606.ENSP00000483552	0.048	0	0	0	0.062	0	0	0.556	0.569
ELAVL4	NCAM1	9606.ENSP00000349594	9606.ENSP00000480132	0	0	0	0	0.233	0.069	0	0.271	0.434
NCAM1	SEMA6D	9606.ENSP00000480132	9606.ENSP00000324857	0	0	0	0	0.115	0.184	0	0.321	0.467
NT5C2	PDE4B	9606.ENSP00000339479	9606.ENSP00000332116	0	0	0	0	0	0	0.65	0.104	0.673
NT5C2	VRK2	9606.ENSP00000339479	9606.ENSP00000408002	0	0	0	0	0	0	0	0.483	0.483

### Sheet: ST12_MTAG_AUD_PPI
Supplementary Table 12: MTAG-AUD Protein-Protein Interaction (PPI enrichment P-value = 8.41e-05)
#node1	node2	node1_string_id	node2_string_id	neighborhood_on_chromosome	gene_fusion	phylogenetic_cooccurrence	homology	coexpression	experimentally_determined_interaction	database_annotated	automated_textmining	combined_score
ANKK1	CADM2	9606.ENSP00000306678	9606.ENSP00000384193	0	0	0	0	0	0	0	0.411	0.411
ANKK1	NCAM1	9606.ENSP00000306678	9606.ENSP00000480132	0	0	0	0	0	0.104	0	0.433	0.47
ARHGAP15	SYNGAP1	9606.ENSP00000295095	9606.ENSP00000403636	0	0	0	0	0.066	0.386	0	0.171	0.483
CADM2	MAGI2	9606.ENSP00000384193	9606.ENSP00000346151	0	0	0	0	0.153	0	0	0.374	0.447
CADM2	SLC39A8	9606.ENSP00000384193	9606.ENSP00000378310	0	0	0	0	0	0	0	0.427	0.426
CADM2	FTO	9606.ENSP00000384193	9606.ENSP00000418823	0	0	0	0	0	0	0	0.468	0.468
CSMD3	ZNF804A	9606.ENSP00000297405	9606.ENSP00000303252	0	0	0	0	0.063	0	0	0.39	0.404
CSMD3	NF1	9606.ENSP00000297405	9606.ENSP00000351015	0	0	0	0	0	0	0	0.421	0.42
DPP4	FURIN	9606.ENSP00000353731	9606.ENSP00000483552	0.048	0	0	0	0.062	0	0	0.556	0.569
FTO	GCKR	9606.ENSP00000418823	9606.ENSP00000264717	0	0	0	0	0	0	0	0.441	0.441
FTO	SLC39A8	9606.ENSP00000418823	9606.ENSP00000378310	0	0	0	0	0	0	0	0.402	0.402
LRFN5	PTPRF	9606.ENSP00000298119	9606.ENSP00000353030	0	0	0	0	0	0.791	0	0.27	0.84
NCAM1	SEMA6D	9606.ENSP00000480132	9606.ENSP00000324857	0	0	0	0	0.115	0.184	0	0.321	0.467
NF1	SYNGAP1	9606.ENSP00000351015	9606.ENSP00000403636	0	0	0	0.543	0.062	0.177	0.5	0.625	0.697
PDE4B	ZNF804A	9606.ENSP00000332116	9606.ENSP00000303252	0	0	0	0	0.065	0	0	0.429	0.443

### Sheet: ST13_MTAG_SMK_PPI
Supplementary Table 13: MTAG-SMK Protein-Protein Interaction (PPI enrichment P-value = 1.41e-07)
#node1	node2	node1_string_id	node2_string_id	neighborhood_on_chromosome	gene_fusion	phylogenetic_cooccurrence	homology	coexpression	experimentally_determined_interaction	database_annotated	automated_textmining	combined_score
ACTN2	ERBB4	9606.ENSP00000443495	9606.ENSP00000342235	0	0	0	0	0.106	0	0.5	0.078	0.552
ACTN2	MAGI2	9606.ENSP00000443495	9606.ENSP00000346151	0	0	0	0	0.076	0.104	0.5	0.057	0.557
ACTN2	CTNNA3	9606.ENSP00000443495	9606.ENSP00000389714	0	0	0	0	0.233	0.149	0	0.319	0.516
ADAM15	REV3L	9606.ENSP00000349436	9606.ENSP00000351697	0	0	0	0	0	0	0	0.604	0.604
ANKRD32	MCTP1	9606.ENSP00000265140	9606.ENSP00000424126	0	0	0	0	0	0.068	0	0.651	0.66
AS3MT	WBP1L	9606.ENSP00000358896	9606.ENSP00000414721	0	0	0	0	0	0	0	0.561	0.561
AUTS2	RERE	9606.ENSP00000344087	9606.ENSP00000338629	0	0	0	0	0.079	0.27	0	0.488	0.625
AUTS2	NOL4L	9606.ENSP00000344087	9606.ENSP00000483523	0	0	0	0	0.062	0	0	0.456	0.467
BDNF	SEMA3F	9606.ENSP00000414303	9606.ENSP00000002829	0	0	0	0	0.065	0	0	0.503	0.515
BDNF	ERBB3	9606.ENSP00000414303	9606.ENSP00000267101	0	0	0	0	0	0	0.6	0.275	0.697
BDNF	IGF1R	9606.ENSP00000414303	9606.ENSP00000268035	0	0	0	0	0	0.056	0.6	0.432	0.767
BDNF	SEMA6D	9606.ENSP00000414303	9606.ENSP00000324857	0	0	0	0	0	0	0	0.468	0.468
BDNF	EFNA5	9606.ENSP00000414303	9606.ENSP00000328777	0	0	0	0	0.062	0	0	0.417	0.429
BDNF	ERBB4	9606.ENSP00000414303	9606.ENSP00000342235	0	0	0	0	0	0	0.6	0.43	0.762
BDNF	LINGO1	9606.ENSP00000414303	9606.ENSP00000347451	0	0	0	0	0.062	0.076	0	0.597	0.62
BDNF	ELAVL4	9606.ENSP00000414303	9606.ENSP00000349594	0	0	0	0	0.062	0	0	0.412	0.425
BDNF	NRXN3	9606.ENSP00000414303	9606.ENSP00000451648	0	0	0	0	0.064	0	0	0.469	0.481
BDNF	NCAM1	9606.ENSP00000414303	9606.ENSP00000480132	0	0	0	0	0.062	0.213	0	0.64	0.712
BRINP1	CADM2	9606.ENSP00000265922	9606.ENSP00000384193	0	0	0	0	0.345	0	0	0.173	0.435
CADM2	TNNI3K	9606.ENSP00000384193	9606.ENSP00000322251	0	0	0	0	0.098	0	0	0.557	0.583
CADM2	MAGI2	9606.ENSP00000384193	9606.ENSP00000346151	0	0	0	0	0.153	0	0	0.374	0.447
CADM2	NRXN3	9606.ENSP00000384193	9606.ENSP00000451648	0	0	0	0	0.21	0	0	0.56	0.638
CTNNA3	GRID2	9606.ENSP00000389714	9606.ENSP00000282020	0	0	0	0	0.213	0	0	0.269	0.4
EED	UBAP2L	9606.ENSP00000263360	9606.ENSP00000389445	0	0	0	0	0.079	0	0.9	0	0.903
EFNA5	SEMA3F	9606.ENSP00000328777	9606.ENSP00000002829	0	0	0	0	0.051	0	0	0.487	0.492
EFNA5	ERBB3	9606.ENSP00000328777	9606.ENSP00000267101	0	0	0	0	0	0	0.6	0.071	0.612
EFNA5	IGF1R	9606.ENSP00000328777	9606.ENSP00000268035	0	0	0	0	0.062	0.148	0.6	0.096	0.672
EFNA5	SEMA6D	9606.ENSP00000328777	9606.ENSP00000324857	0	0	0	0	0	0	0	0.428	0.428
EFNA5	ERBB4	9606.ENSP00000328777	9606.ENSP00000342235	0	0	0	0	0	0	0.6	0.134	0.638
ELAVL4	NCAM1	9606.ENSP00000349594	9606.ENSP00000480132	0	0	0	0	0.233	0.069	0	0.271	0.434
ENTPD6	RABEPK	9606.ENSP00000365840	9606.ENSP00000362639	0	0	0	0	0.062	0	0	0.52	0.53
ERBB3	IL11	9606.ENSP00000267101	9606.ENSP00000264563	0	0	0	0	0.062	0	0	0.406	0.419
ERBB3	FOXO3	9606.ENSP00000267101	9606.ENSP00000385824	0	0	0	0	0	0	0	0.475	0.475
ERBB3	IGF1R	9606.ENSP00000267101	9606.ENSP00000268035	0	0	0	0.565	0	0.107	0	0.98	0.487
ERBB3	ERBB4	9606.ENSP00000267101	9606.ENSP00000342235	0	0	0	0.931	0	0.735	0.9	0.99	0.974
ERBB4	IL11	9606.ENSP00000342235	9606.ENSP00000264563	0	0	0	0	0.063	0	0	0.583	0.592
ERBB4	MAGI2	9606.ENSP00000342235	9606.ENSP00000346151	0	0	0	0	0.107	0.282	0	0.271	0.493
FAT3	RERE	9606.ENSP00000432586	9606.ENSP00000338629	0	0	0	0	0.062	0.401	0	0.404	0.635
FAT3	PTPRF	9606.ENSP00000432586	9606.ENSP00000353030	0	0	0	0	0.111	0.108	0	0.333	0.425
FOXO3	MAPKAP1	9606.ENSP00000385824	9606.ENSP00000265960	0	0	0	0	0	0	0	0.427	0.427
FOXO3	IGF1R	9606.ENSP00000385824	9606.ENSP00000268035	0	0	0	0	0.063	0.293	0	0.752	0.821
FOXO3	NFAT5	9606.ENSP00000385824	9606.ENSP00000457593	0	0	0	0	0	0.057	0	0.398	0.408
FOXO3	TNRC6B	9606.ENSP00000385824	9606.ENSP00000401946	0	0	0	0	0	0	0.9	0	0.9
GRID2	MAGI2	9606.ENSP00000282020	9606.ENSP00000346151	0	0	0	0	0.135	0.243	0	0.209	0.437
GRID2	NRXN3	9606.ENSP00000282020	9606.ENSP00000451648	0	0	0	0	0.17	0.173	0	0.74	0.806
IST1	ZNF207	9606.ENSP00000438399	9606.ENSP00000378165	0	0	0	0	0	0	0	0.514	0.514
LINGO1	SEMA3F	9606.ENSP00000347451	9606.ENSP00000002829	0	0	0	0	0.065	0	0	0.415	0.429
LINGO1	SEMA6D	9606.ENSP00000347451	9606.ENSP00000324857	0	0	0	0	0.078	0	0	0.393	0.416
LINGO1	NCAM1	9606.ENSP00000347451	9606.ENSP00000480132	0	0	0	0	0.151	0.059	0	0.363	0.447
MAGI2	NRXN3	9606.ENSP00000346151	9606.ENSP00000451648	0	0	0	0	0.157	0.15	0	0.427	0.554
MAPKAP1	SEMA6D	9606.ENSP00000265960	9606.ENSP00000324857	0	0	0	0	0	0	0	0.463	0.463
MCTP1	PCDH9	9606.ENSP00000424126	9606.ENSP00000367096	0	0	0	0	0.062	0	0	0.388	0.401
MLLT10	RUNX1T1	9606.ENSP00000307411	9606.ENSP00000402257	0	0	0	0	0	0	0	0.505	0.505
NCAM1	SEMA6D	9606.ENSP00000480132	9606.ENSP00000324857	0	0	0	0	0.115	0.184	0	0.321	0.467
NFAT5	REV3L	9606.ENSP00000457593	9606.ENSP00000351697	0	0	0	0	0.098	0	0	0.544	0.571
NRXN3	TNNI3K	9606.ENSP00000451648	9606.ENSP00000322251	0	0	0	0	0.071	0.058	0	0.515	0.538
NRXN3	TENM2	9606.ENSP00000451648	9606.ENSP00000429430	0	0	0	0	0.099	0	0	0.468	0.501
NSF	RABEPK	9606.ENSP00000381293	9606.ENSP00000362639	0	0	0	0	0.063	0.108	0.65	0.071	0.692

### Sheet: ST14_MTAG_OUD_PRS
Supplementary Table 14: MTAG-OUD PRS Results (Bonferroni Correction Threshold = 0.001)
phenotype	Simple_description	Group	GWAS PRS Results				MTAG PRS Results				n_total	n_cases	n_controls
			beta	SE	OR	p	beta	SE	OR	p
g1_opiev	Ever used: Opiates	Opiate	0.246289	0.0306779	1.27927	9.89e-16	0.403457	0.0329957	1.49699	2.21e-34	5690	3159	2531
g1a_opiu	Number of times used	Opiate	136.324	96.5231	NA	0.158022	269.384	102.908	NA	0.00892633	1806	NA	NA
g1d_opiu	Regularly use	Opiate	0.236996	0.0302494	1.26744	4.7e-15	0.377717	0.0324961	1.45895	3.13e-31	5690	2451	3239
g2_opi1s	Age of first use	Opiate	0.00459211	0.128011	NA	0.971386	0.0503275	0.137063	NA	0.713505	3129	NA	NA
g3_opidl	Frequent use	Opiate	0.22863	0.0303062	1.25688	4.56e-14	0.358681	0.032489	1.43144	2.45e-28	5690	2334	3356
g5_opide	Craving	Opiate	0.226779	0.0306272	1.25455	1.32e-13	0.33565	0.0327215	1.39885	1.09e-24	5690	2041	3649
g7_1_opi	Symptom of use: Depression	Opiate	0.214881	0.0313085	1.23971	6.73e-12	0.326997	0.0334648	1.3868	1.49e-22	5690	1809	3881
g7_2_opi	Symptom of use: Trouble concentrating	Opiate	0.185783	0.0317755	1.20416	5.01e-09	0.303517	0.0339537	1.35461	3.92e-19	5690	1654	4036
g7_3_opi	Symptom of use: Paranoia	Opiate	0.189257	0.0523471	1.20835	0.00029986	0.279993	0.0558418	1.32312	5.33e-07	5690	444	5246
g7_4_opi	Symptom of use: Hallucinations	Opiate	-0.0250729	0.0764318	0.975239	0.742879	0.0985347	0.0809685	1.10355	0.223622	5690	195	5495
g7_5_opi	Symptom of use: Nervousness	Opiate	0.140975	0.0449577	1.1514	0.00171423	0.214341	0.047744	1.23905	7.14e-06	5690	620	5070
g7_6_opi	Symptom of use: Decreased social contact	Opiate	0.211693	0.030737	1.23577	5.69e-12	0.33064	0.0328807	1.39186	8.67e-24	5690	1974	3716
g7	Symptom of use: Number of these problems	Opiate	0.141833	0.0221294	NA	1.58e-10	0.224092	0.0232136	NA	6.99e-22	5692	NA	NA
g11_1_fl	Withdrawal symptom: Depressed mood	Opiate	0.230789	0.0310848	1.25959	1.13e-13	0.320115	0.0331283	1.37729	4.33e-22	5690	1867	3823
g11_2_tr	Withdrawal symptom: Pupil dilation	Opiate	0.220622	0.0306887	1.24685	6.53e-13	0.334679	0.0328159	1.39749	2.01e-24	5690	2052	3638
g11_3_st	Withdrawal symptom: Chills	Opiate	0.235169	0.0306433	1.26512	1.66e-14	0.350695	0.0327912	1.42005	1.08e-26	5690	2097	3593
g11_4_di	Withdrawal symptom: Increased heart rate	Opiate	0.232369	0.0314988	1.26159	1.62e-13	0.303562	0.0334771	1.35468	1.22e-19	5690	1764	3926
g11_5_st	Withdrawal symptom: Sweating	Opiate	0.235043	0.0309732	1.26496	3.23e-14	0.352253	0.0331591	1.42227	2.33e-26	5690	1938	3752
g11_6_ey	Withdrawal symptom: Fever	Opiate	0.179414	0.0318302	1.19652	1.73e-08	0.282535	0.0339476	1.32649	8.6e-17	5690	1658	4032
g11_7_no	Withdrawal symptom: Nausea	Opiate	0.206086	0.0309128	1.22886	2.62e-11	0.296258	0.0329192	1.34482	2.27e-19	5690	1919	3771
g11_8_ya	Withdrawal symptom: Insomnia	Opiate	0.22473	0.0310732	1.25198	4.75e-13	0.33454	0.0332154	1.3973	7.36e-24	5690	1922	3768
g11_9_mu	Withdrawal symptom: Craving	Opiate	0.229991	0.030859	1.25859	9.13e-14	0.342008	0.0330042	1.40777	3.67e-25	5690	2009	3681
g11_10_p	Withdrawal symptom: Diarrhea	Opiate	0.188958	0.0321651	1.20799	4.24e-09	0.269771	0.0342177	1.30966	3.17e-15	5690	1577	4113
g11_11_g	Withdrawal symptom: Stomach ache	Opiate	0.228671	0.0309089	1.25693	1.38e-13	0.350333	0.0331141	1.41954	3.71e-26	5690	1979	3711
g11_12_h	Withdrawal symptom: Eyes running	Opiate	0.200218	0.0340868	1.22167	4.26e-09	0.251924	0.0361556	1.2865	3.22e-12	5690	1286	4404
g11_13_s	Withdrawal symptom: Nose running	Opiate	0.228566	0.0307814	1.2568	1.12e-13	0.34341	0.0329334	1.40975	1.86e-25	5690	2024	3666
g11_14_f	Withdrawal symptom: Yawning	Opiate	0.245682	0.0345834	1.27849	1.21e-12	0.314306	0.0367818	1.36931	1.28e-17	5690	1285	4405
g11_15_n	Withdrawal symptom: Muscle pain	Opiate	0.240768	0.0314497	1.27223	1.92e-14	0.329091	0.0335365	1.3897	9.9e-23	5690	1765	3925
g11b	Two withdrawal symptoms occurred together	Opiate	0.227089	0.0307412	1.25494	1.5e-13	0.341015	0.0328745	1.40637	3.28e-25	5690	2055	3635
g11	Withdrawal symptom: Sum	Opiate	0.629364	0.0808164	NA	8.06e-15	0.903633	0.0847706	NA	2.78e-26	5692	NA	NA
g11e_pro	Withdrawal symptom: Number times multiple symptoms	Opiate	-1.42662	1.00069	NA	0.154159	-1.47509	1.05584	NA	0.162576	1696	NA	NA
g11f_pro	Withdrawal symptom: Length time multiple symptoms	Opiate	0.032891	0.197416	NA	0.867694	-0.0733183	0.211274	NA	0.728603	2164	NA	NA
g11g_pro	Withdrawal symptom: Intefere with functioining	Opiate	0.237847	0.0307094	1.26851	9.55e-15	0.34908	0.0328403	1.41776	2.17e-26	5690	2041	3649
g_OpDepBox1	Criteria: Time spent obtaining/using	Opiate	0.262528	0.0306928	1.30021	1.2e-17	0.374729	0.0328615	1.4546	4.03e-30	5690	2120	3570
g_OpDepBox2	Criteria: Continued use despite physical/psychological problems	Opiate	0.225175	0.0304045	1.25254	1.3e-13	0.351441	0.0325815	1.42111	3.99e-27	5690	2175	3515
g_OpDepBox3	Criteria: Unsuccessful effort to decrease use	Opiate	0.237027	0.0304745	1.26747	7.38e-15	0.356065	0.0326312	1.4277	1.01e-27	5690	2205	3485
g_OpDepBox4	Criteria: Used more than intended	Opiate	0.224807	0.0305143	1.25208	1.74e-13	0.341392	0.0326428	1.4069	1.34e-25	5690	2108	3582
g_OpDepBox5	Criteria: Tolerance	Opiate	0.246734	0.0305655	1.27984	6.9e-16	0.3837	0.0328498	1.46771	1.6e-31	5690	2146	3544
g_OpDepBox6	Criteria: Withdrawal	Opiate	0.243838	0.03044	1.27614	1.14e-15	0.382143	0.0327205	1.46542	1.63e-31	5690	2238	3452
g_OpDepBox7	Criteria: Reduction in other activties	Opiate	0.241144	0.0310399	1.2727	7.92e-15	0.363466	0.033273	1.43831	8.87e-28	5690	1932	3758
g20b_opi	Age at diagnosis	Opiate	0.202302	0.142897	NA	0.156995	0.240252	0.154166	NA	0.119279	2261	NA	NA
g22	Sought treatment	Opiate	0.243891	0.0306971	1.2762	1.94e-15	0.36327	0.0328845	1.43802	2.27e-28	5690	2057	3633
g_OP_Var1	Abuse criteria: Failure to fulfill obligations	Opiate	0.21687	0.0313331	1.24218	4.47e-12	0.31541	0.033429	1.37082	3.9e-21	5690	1805	3885
g_OP_Var2	Abuse criteria: Use in hazardous situations	Opiate	0.169793	0.031013	1.18506	4.38e-08	0.298202	0.0331456	1.34743	2.33e-19	5690	1884	3806
g_OP_Var3	Abuse criteria: Legal problems	Opiate	0.203507	0.0504925	1.22569	5.57e-05	0.300541	0.0538436	1.35059	2.38e-08	5690	480	5210
g_OP_Var4	Abuse criteria: Continued use despite social/interpersonal problems	Opiate	0.210845	0.0306451	1.23472	5.98e-12	0.340428	0.0328415	1.40555	3.55e-25	5690	2057	3633
g_OPDependence	Opiate Dependence (DSM-IV)	Opiate	0.253028	0.0308987	1.28792	2.64e-16	0.400027	0.0333215	1.49187	3.34e-33	5522	2276	3246
g_OPAbuse	Opiate Abuse	Opiate	0.218173	0.0302849	1.2438	5.85e-13	0.355604	0.0324947	1.42704	7.14e-28	5690	2286	3404
g_OPAbWODep	Opiate Abuse without Dependence	Opiate	NA	NA	NA	NA	NA	NA	NA	NA	5690	35	5655
g_DSM5_SxCT	DSM-5 criterion count	Opiate	0.501532	0.0623004	NA	9.98e-16	0.767691	0.0652324	NA	1.32e-31	5692	NA	NA
g_DSM5_Dia	Opiate use disorder (DSM-5)	Opiate	0.250299	0.0305694	1.28441	2.66e-16	0.389199	0.0328305	1.4758	2.03e-32	5607	2394	3213

### Sheet: ST15_MTAG_CUD_PRS
Supplementary Table 15: MTAG-CUD PRS Results (Bonferroni Correction Threshold = 0.00139)
phenotype	Simple_description	Group	GWAS PRS Results				MTAG PRS Results				n_total	n_cases	n_controls
			beta	SE	OR	p	beta	SE	OR	p
h1_mj	Ever used: Marijuana	Marijuana	0.219657	0.0517783	1.24565	2.21e-05	0.360413	0.0415988	1.43392	4.55e-18	5682	4637	1045
h1a_mjn	Number of times used	Marijuana	3.54805	0.788113	NA	6.91e-06	4.55556	0.61953	NA	2.3e-13	4387	NA	NA
h1b_mjag	Age of first use	Marijuana	-0.260194	0.0837167	NA	0.00189482	-0.319087	0.0658312	NA	1.29e-06	4629	NA	NA
h2a_mjwk	Regularly use	Marijuana	0.197978	0.0418926	1.21894	2.29e-06	0.334471	0.0334864	1.3972	1.72e-23	5682	3310	2372
h2b_mjpm	Days of use per month	Marijuana	0.333994	0.222559	NA	0.133521	0.76249	0.175399	NA	1.42e-05	3638	NA	NA
h2b_3_mj	Age of frequent use	Marijuana	0.0187016	0.125835	NA	0.881862	-0.0778504	0.0994629	NA	0.43385	3613	NA	NA
h4_mjdes	Craving	Marijuana	0.11746	0.0510613	1.12464	0.0214266	0.158023	0.0402073	1.17119	8.49e-05	5682	1009	4673
h4a_mjde	Age at desire	Marijuana	-0.138255	0.234927	NA	0.556327	-0.404654	0.186798	NA	0.030527	1011	NA	NA
h10a_2_m	Withdrawal symptom: Restlessness	Marijuana	0.0860272	0.0557453	1.08984	0.122778	0.157436	0.0438723	1.17051	0.00033258	5682	808	4874
h10a_4_m	Withdrawal symptom: Insomnia	Marijuana	0.096359	0.058508	1.10115	0.0995706	0.158198	0.0461127	1.1714	0.00060209	5682	717	4965
h10a_6_m	Withdrawal symptom: Craving	Marijuana	0.197785	0.0518286	1.2187	0.00013556	0.214424	0.0408188	1.23915	1.5e-07	5682	995	4687
h10a_8_m	Withdrawal symptom: Change in appetite	Marijuana	0.0907701	0.0531708	1.09502	0.0877955	0.131118	0.0418591	1.1401	0.00173401	5682	904	4778
h10a_10_	Withdrawal symptom: Paranoia	Marijuana	NA	NA	NA	NA	NA	NA	NA	NA	5682	94	5588
h10a_11_	Withdrawal symptom: Diarrhea	Marijuana	NA	NA	NA	NA	NA	NA	NA	NA	5682	47	5635
h10a_12_	Withdrawal symptom: Stomach ache	Marijuana	NA	NA	NA	NA	NA	NA	NA	NA	5682	93	5589
h10a_15_	Withdrawal symptom: Sweating	Marijuana	-0.218209	0.136652	0.803958	0.110305	-0.0286039	0.107928	0.971801	0.790988	5682	112	5570
h10a_16_	Withdrawal symptom: Fever	Marijuana	NA	NA	NA	NA	NA	NA	NA	NA	5682	33	5649
h10a_17_	Withdrawal symptom: Nausea	Marijuana	NA	NA	NA	NA	NA	NA	NA	NA	5682	73	5609
h10a_19_	Withdrawal symptom: Anxiety	Marijuana	0.129465	0.0553126	1.13822	0.0192525	0.193601	0.0435619	1.21361	8.82e-06	5682	815	4867
h10a_21_	Withdrawal symptom: Twitching	Marijuana	0.0384731	0.141864	1.03922	0.78624	0.147093	0.111783	1.15846	0.188216	5682	105	5577
h10a_mj	Withdrawal symptom: Sum	Marijuana	0.0732939	0.0328239	NA	0.0255917	0.107378	0.0257075	NA	3e-05	5692	NA	NA
h10b_mj2	Two withdrawal symptoms occurred together	Marijuana	0.127004	0.0514385	1.13542	0.0135476	0.200122	0.0405716	1.22155	8.12e-07	5682	1007	4675
h10d_mji	Withdrawal symptom: Intefere with functioining	Marijuana	0.144602	0.065472	1.15558	0.0272021	0.161694	0.051409	1.1755	0.00165943	5682	549	5133
h19b_mj1	Age at diagnosis	Marijuana	-0.0886003	0.17842	NA	0.619555	0.0293868	0.141684	NA	0.835717	1549	NA	NA
h_mj_Var1	Abuse criteria: Failure to fulfill obligations	Marijuana	0.126041	0.0530345	1.13433	0.0174738	0.195152	0.0417467	1.2155	2.94e-06	5682	909	4773
h_mj_Var2	Abuse criteria: Use in hazardous situations	Marijuana	0.146103	0.0437575	1.15732	0.00084099	0.237777	0.0346217	1.26843	6.52e-12	5683	1774	3909
h_mj_Var3	Abuse criteria: Legal problems	Marijuana	0.230791	0.126296	1.2596	0.0676426	0.158338	0.0991148	1.17156	0.110151	5682	136	5546
h_mj_Var4	Abuse criteria: Continued use despite social/interpersonal problems	Marijuana	0.0679138	0.0470394	1.07027	0.148805	0.151415	0.0370257	1.16348	4.32e-05	5683	1321	4362
h_mj_DepBox1	Criteria: Time spent obtaining/using	Marijuana	0.122159	0.0439623	1.12993	0.0054575	0.227873	0.0348096	1.25593	5.9e-11	5682	1658	4024
h_mj_DepBox2	Criteria: Unsuccessful effort to decrease use	Marijuana	0.09427	0.0465972	1.09886	0.0430646	0.143409	0.0367042	1.1542	9.34e-05	5683	1308	4375
h_mj_DepBox3	Criteria: Tolerance	Marijuana	0.0394416	0.0458729	1.04023	0.389898	0.138339	0.036217	1.14836	0.00013361	5682	1473	4209
h_mj_DepBox4	Criteria: Reduction in other activties	Marijuana	0.128822	0.0490397	1.13749	0.0086166	0.173889	0.0385697	1.18992	6.53e-06	5682	1143	4539
h_mj_DepBox5	Criteria: Used more than intended	Marijuana	0.11635	0.0454561	1.12339	0.0104787	0.18841	0.0358948	1.20733	1.53e-07	5682	1470	4212
h_mj_DepBox6	Criteria: Withdrawal	Marijuana	0.112408	0.0493335	1.11897	0.0226947	0.196027	0.0389588	1.21656	4.86e-07	5683	1133	4550
h_mj_DepBox7	Criteria: Continued use despite physical/psychological problems	Marijuana	0.0746755	0.0519752	1.07753	0.150788	0.181407	0.0409756	1.1989	9.55e-06	5683	962	4721
h_mjDependence	Marijuana Dependence (DSM-IV)	Marijuana	0.150344	0.0485088	1.16223	0.00193964	0.260963	0.0383265	1.29818	9.83e-12	4710	1628	3082
h_mjAbuse	Marijuana Abuse	Marijuana	0.130395	0.0419009	1.13928	0.0018583	0.238359	0.0331894	1.26917	6.88e-13	5683	2263	3420
h_mjAbWODep	Marijuana Abuse without Dependence	Marijuana	0.031372	0.0946895	1.03187	0.740407	0.153008	0.07385	1.16533	0.0382777	5683	239	5444
h_mj_DSM5_SxCT	DSM-5 criterion count	Marijuana	0.17574	0.0570581	NA	0.00207977	0.298356	0.0445986	NA	2.45e-11	5692	NA	NA
h_mj_DSM5_Dia	Marijuana use disorder (DSM-5)	Marijuana	0.165624	0.0437741	1.18013	0.00015457	0.287549	0.0347243	1.33316	1.22e-16	5262	2416	2846

### Sheet: ST16_MTAG_AUD_PRS
Supplementary Table 16: MTAG-AUD PRS Results (Bonferroni Correction Threshold = 0.00089)
phenotype	Simple_description	Group	GWAS PRS Results				MTAG PRS Results				n_total	n_cases	n_controls
			beta	SE	OR	p	beta	SE	OR	p
e1_alcev	Ever used: Alcohol	Alcohol	0.168202	0.106276	1.18318	0.11349	0.354964	0.108975	1.42613	0.0011248	5691	5588	103
e1a_alca	Age of first use	Alcohol	-0.269006	0.0489471	NA	4.06e-08	-0.391636	0.0499637	NA	5.43e-15	5582	NA	NA
e2a_1_bl	Reaction: Flush	Alcohol	0.0534731	0.0317931	1.05493	0.0925864	0.0635768	0.0324715	1.06564	0.0502386	5691	1518	4173
e2a_2_hi	Reaction: Hives	Alcohol	NA	NA	NA	NA	NA	NA	NA	NA	5691	70	5621
e2a_3_sl	Reaction: Sleepy	Alcohol	-0.0088159	0.0380978	0.991223	0.817002	0.0147304	0.0389526	1.01484	0.705311	5691	924	4767
e2a_4_na	Reaction: Nausea	Alcohol	0.0913552	0.0487604	1.09566	0.0609919	0.178549	0.0500473	1.19548	0.00036025	5691	519	5172
e2a_5_ha	Reaction: Headache	Alcohol	0.092377	0.0535455	1.09678	0.0844903	0.142283	0.0548402	1.1529	0.009473	5691	427	5264
e2a_6_pa	Reaction: Heart palpitations	Alcohol	0.16891	0.0911753	1.18401	0.0639419	0.126049	0.0928631	1.13434	0.174666	5691	139	5552
e2a_sum	Number of reactions	Alcohol	0.0244805	0.0141754	NA	0.0842282	0.0398773	0.0144871	NA	0.00593101	5692	NA	NA
e3_regag	Age of regular use	Alcohol	-0.0684669	0.107411	NA	0.523872	-0.11193	0.109992	NA	0.308901	5581	NA	NA
e3a_firs	Age of first intoxication	Alcohol	-0.111472	0.0794916	NA	0.160878	-0.135463	0.0813458	NA	0.0959154	5567	NA	NA
e5_evryd	Frequent use	Alcohol	0.208726	0.0313897	1.23211	2.94e-11	0.252326	0.0321402	1.28702	4.13e-15	5691	3598	2093
e_AlcDep_Var1	Criteria: Tolerance	Alcohol	0.115905	0.0299127	1.12289	0.00010673	0.199848	0.0307714	1.22122	8.32e-11	5691	2799	2892
e_AlcDep_Var2	Criteria: Unsuccessful effort to decrease use	Alcohol	0.15006	0.0295733	1.1619	3.89e-07	0.214568	0.0304067	1.23933	1.71e-12	5691	2826	2865
e_AlcDep_Var3	Criteria: Used more than intended	Alcohol	0.201478	0.0308485	1.22321	6.52e-11	0.281956	0.0317696	1.32572	6.99e-19	5691	3464	2227
e_AlcDep_Var4	Criteria: Reduction in other activties	Alcohol	0.249249	0.0302882	1.28306	1.88e-16	0.296064	0.0311642	1.34456	2.1e-21	5691	2261	3430
e_AlcDep_Var5	Criteria: Time spent obtaining/using	Alcohol	0.177	0.0305531	1.19363	6.91e-09	0.217306	0.0313806	1.24272	4.36e-12	5691	1970	3721
e_AlcDep_Var6	Criteria: Continued use despite physical/psychological problems	Alcohol	0.221068	0.0303544	1.24741	3.27e-13	0.215145	0.0309939	1.24004	3.88e-12	5691	2102	3589
e_AlcDep_Var7	Criteria: Withdrawal	Alcohol	0.185881	0.0304459	1.20428	1.03e-09	0.235714	0.0313187	1.26581	5.22e-14	5691	2040	3651
e13_blko	Blackout	Alcohol	0.177262	0.0295054	1.19394	1.88e-09	0.235811	0.0303067	1.26593	7.21e-15	5691	3142	2549
e13a	Number of blackouts	Alcohol	2.06995	0.644019	NA	0.00132631	1.47084	0.670432	NA	0.0283425	2348	NA	NA
e14_drnk	Craving	Alcohol	0.189376	0.031905	1.2085	2.93e-09	0.219535	0.0327632	1.2455	2.07e-11	5691	1621	4070
e24_panc	Symptom of use: Pancreatitis	Alcohol	NA	NA	NA	NA	NA	NA	NA	NA	5691	74	5617
e24_yelj	Symptom of use: Yellow jaundice	Alcohol	NA	NA	NA	NA	NA	NA	NA	NA	5691	60	5631
e24_stdi	Symptom of use: Stomach Disease	Alcohol	NA	NA	NA	NA	NA	NA	NA	NA	5691	62	5629
e24_live	Symptom of use: Liver Disease	Alcohol	0.217127	0.079353	1.2425	0.00621495	0.187625	0.0813832	1.20638	0.0211412	5691	182	5509
e24_memo	Symptom of use: Memory problems	Alcohol	0.17673	0.0462767	1.19331	0.00013401	0.178012	0.0473783	1.19484	0.0001718	5691	576	5115
e24_feet	Symptom of use: Feet numbness	Alcohol	0.229323	0.0746987	1.25775	0.00214074	0.234424	0.076505	1.26418	0.00218276	5691	205	5486
e24_dmgh	Symptom of use: Heart damage	Alcohol	NA	NA	NA	NA	NA	NA	NA	NA	5691	31	5660
e24_vomi	Symptom of use: Vomit blood	Alcohol	0.154516	0.0695789	1.16709	0.0263695	0.141937	0.0714226	1.1525	0.046891	5691	237	5454
e24_othe	Symptom of use: Other problems	Alcohol	0.101677	0.0814539	1.10703	0.211929	0.0214474	0.0833777	1.02168	0.797	5691	169	5522
e24	Symptom of use: Number health problems	Alcohol	0.0373957	0.00891358	NA	2.77e-05	0.0309001	0.00911815	NA	0.00070662	5692	NA	NA
e25_hear	Symptom of use: Auditory hallucination	Alcohol	0.190015	0.0735605	1.20927	0.00979136	0.268943	0.0756309	1.30858	0.00037656	5691	216	5475
e25_seei	Symptom of use: Visual hallucination	Alcohol	0.175239	0.0702181	1.19153	0.0125728	0.241018	0.0721796	1.27254	0.00084039	5691	235	5456
e25_smel	Symptom of use: Olfactory hallucination	Alcohol	0.164081	0.107158	1.17831	0.12572	0.338187	0.110624	1.4024	0.00223503	5691	100	5591
e25_depr	Symptom of use: Depression	Alcohol	0.213646	0.031777	1.23818	1.78e-11	0.243187	0.0326009	1.27531	8.68e-14	5691	1640	4051
e25_jump	Symptom of use: Nervousness	Alcohol	0.198484	0.039634	1.21955	5.5e-07	0.213217	0.0406172	1.23765	1.53e-07	5691	847	4844
e25_thin	Symptom of use: Clouded thinking	Alcohol	0.164424	0.0318174	1.17871	2.37e-07	0.178738	0.0325959	1.19571	4.17e-08	5691	1603	4088
e25_para	Symptom of use: Paranoia	Alcohol	0.230393	0.0451761	1.25909	3.4e-07	0.252611	0.0463462	1.28738	5.02e-08	5691	619	5072
e26_1_wdshk1	Withdrawal symptom: Shaking	Alcohol	0.20241	0.0368109	1.22435	3.83e-08	0.221035	0.0377357	1.24737	4.7e-09	5691	1044	4647
e26_2_wdinsom1	Withdrawal symptom: Insomnia	Alcohol	0.170446	0.033917	1.18583	5.02e-07	0.169265	0.0347136	1.18443	1.08e-06	5691	1304	4387
e26_3_wdanx1	Withdrawal symptom: Anxiety	Alcohol	0.153508	0.0320618	1.16592	1.69e-06	0.189192	0.0329217	1.20827	9.1e-09	5691	1586	4105
e26_4_wddepr1	Withdrawal symptom: Depressed mood	Alcohol	0.172245	0.0311834	1.18797	3.32e-08	0.219612	0.0320621	1.24559	7.41e-12	5691	1778	3913
e26_5_wdhrt1	Withdrawal symptom: Increased heart rate	Alcohol	0.215022	0.0353434	1.23989	1.17e-09	0.239452	0.0362784	1.27055	4.1e-11	5691	1176	4515
e26_6_wdnaus1	Withdrawal symptom: Nausea	Alcohol	0.181001	0.0383482	1.19842	2.36e-06	0.196164	0.0393144	1.21673	6.05e-07	5691	918	4773
e26_7_wdweak1	Withdrawal symptom: Weakness	Alcohol	0.136696	0.0319904	1.14648	1.93e-05	0.185355	0.0328967	1.20365	1.76e-08	5691	1576	4115
e26_8_wdache1	Withdrawal symptom: Headaches	Alcohol	0.131629	0.035646	1.14068	0.00022192	0.18801	0.0366758	1.20685	2.96e-07	5691	1115	4576
e26_9_wdhear1	Withdrawal symptom: Hallucinations	Alcohol	0.229131	0.0775549	1.25751	0.00313247	0.246887	0.0794839	1.28003	0.00189559	5691	191	5500
e26_10_wdfidg1	Withdrawal symptom: Restlessness	Alcohol	0.169444	0.0323617	1.18465	1.64e-07	0.203401	0.0332385	1.22556	9.39e-10	5691	1543	4148
e26c	Two withdrawal symptoms occurred together	Alcohol	0.170921	0.0308161	1.1864	2.91e-08	0.217834	0.031689	1.24338	6.24e-12	5691	1881	3810
e25	Symptom of use: Number psychological problems	Alcohol	0.140169	0.0204998	NA	8.9e-12	0.163463	0.020933	NA	6.83e-15	5692	NA	NA
e31	Sought treatment	Alcohol	0.223906	0.0301905	1.25095	1.2e-13	0.299395	0.0311707	1.34904	7.61e-22	5691	2551	3140
e_AlcDependence	Alcohol Dependence (DSM-IV)	Alcohol	0.242089	0.0351186	1.27391	5.44e-12	0.339797	0.036394	1.40466	9.94e-21	4758	2945	1813
e_AlcAb_Var1	Abuse criteria: Failure to fulfill obligations	Alcohol	0.181653	0.0298975	1.1992	1.23e-09	0.262665	0.0308578	1.30039	1.71e-17	5691	2466	3225
e_AlcAb_Var2	Abuse criteria: Use in hazardous situations	Alcohol	0.177562	0.0306883	1.1943	7.21e-09	0.28722	0.0317036	1.33272	1.31e-19	5691	3272	2419
e_AlcAb_Var3	Abuse criteria: Legal problems	Alcohol	0.372026	0.058025	1.45067	1.44e-10	0.413599	0.0599272	1.51225	5.14e-12	5691	369	5322
e_AlcAb_Var4	Abuse criteria: Continued use despite social/interpersonal problems	Alcohol	0.208028	0.0303764	1.23125	7.47e-12	0.28639	0.0312968	1.33161	5.65e-20	5691	3036	2655
e_AlcoholAbuse	Alcohol Abuse	Alcohol	0.206746	0.0320989	1.22967	1.19e-10	0.307319	0.0331065	1.35977	1.65e-20	5691	3634	2057
e_AlcAbWODep	Alcohol Abuse without Dependence	Alcohol	-0.122702	0.0441233	0.884527	0.00542109	-0.146961	0.0455502	0.863327	0.00125375	3634	761	2873
e_DSM5_SxCT	DSM-5 criterion count	Alcohol	0.439469	0.0537558	NA	3.61e-16	0.57651	0.0547505	NA	1.09e-25	5692	NA	NA
e_DSM5_Dia	Alcohol use disorder (DSM-5)	Alcohol	0.236883	0.0352603	1.26729	1.84e-11	0.349254	0.0365674	1.41801	1.28e-21	5286	3669	1617

### Sheet: ST17_MTAG_SMK_PRS
Supplementary Table 17: MTAG-SMK PRS Results (Bonferroni Correction Threshold = 0.0017)
phenotype	Simple_description	Group	GWAS PRS Results				MTAG PRS Results				n_total	n_cases	n_controls
			beta	SE	OR	p	beta	SE	OR	p
d1a_tob	Ever used: tobacco	Tobacco	0.371989	0.047174	1.45062	3.13e-15	0.405752	0.0484641	1.50043	5.65e-17	5691	5116	575
d1d_toba	Age of first use	Tobacco	-0.460539	0.0615422	NA	8.49e-14	-0.502368	0.0630524	NA	1.98e-15	5111	NA	NA
d3_cig10	>100 cigarettes lifetime	Tobacco	0.460514	0.0329444	1.58489	2.11e-44	0.519325	0.0340692	1.68089	1.83e-52	5688	3862	1826
d4d_ciga	Age of frequent use	Tobacco	-0.291763	0.0999967	NA	0.00354635	-0.322465	0.10292	NA	0.00174233	3856	NA	NA
d4e_pack	Frequent use	Tobacco	0.353451	0.0297299	1.42397	1.35e-32	0.392945	0.0306174	1.48134	1.06e-37	5691	2849	2842
d5_smkwo_cate	Smoke after waking: categorical	Tobacco	0.0299571	0.0176067	NA	0.0889265	0.0301975	0.0180801	NA	0.0949485	4438	NA	NA
d5_smkwo_conti	Smoke after waking	Tobacco	-1.392	0.535473	NA	0.0093751	-1.65902	0.551525	NA	0.00264864	3375	NA	NA
d15	Sought treatment	Tobacco	0.253955	0.0304555	1.28911	7.52e-17	0.305927	0.0314235	1.35788	2.13e-22	5691	1773	3918
d16_1_irrsx	Withdrawal symptom: Irritablility	Tobacco	0.322396	0.0293984	1.38043	5.54e-28	0.362686	0.0302704	1.43719	4.44e-33	5691	2705	2986
d16_2_nervsx	Withdrawal symptom: Anxiety	Tobacco	0.258991	0.0292404	1.29562	8.2e-19	0.30508	0.030127	1.35673	4.22e-24	5691	2304	3387
d16_3_rstsx	Withdrawal symptom: Restlessness	Tobacco	0.325405	0.0293548	1.38459	1.48e-28	0.362284	0.0302215	1.43661	4.13e-33	5691	2487	3204
d16_4_concnsx	Withdrawal symptom: Difficulty concentrating	Tobacco	0.287392	0.0307279	1.33295	8.54e-21	0.312828	0.0315685	1.36729	3.79e-23	5691	1810	3881
d16_5_hsdsx	Withdrawal symptom: Decreased heart rate	Tobacco	0.157865	0.0566236	1.17101	0.00530391	0.185363	0.0581594	1.20366	0.00143678	5691	366	5325
d16_6_deprsx	Withdrawal symptom: Depressed mood	Tobacco	0.263633	0.0344221	1.30165	1.88e-14	0.296954	0.0353904	1.34575	4.83e-17	5691	1240	4451
d16_7_descigsx	Withdrawal symptom: Craving	Tobacco	0.268646	0.0307627	1.30819	2.48e-18	0.302977	0.0316411	1.35388	1.01e-21	5691	1805	3886
d16_8_appsx	Withdrawal symptom: Increased appetite	Tobacco	0.240672	0.0295441	1.2721	3.76e-16	0.276526	0.0303903	1.31854	9.1e-20	5691	2078	3613
d16_9_slpsx	Withdrawal symptom: Insomnia	Tobacco	0.234636	0.0334493	1.26445	2.3e-12	0.262941	0.0343655	1.30075	1.99e-14	5691	1351	4340
d17_jit	Symptom of use: Psychological problems	Tobacco	0.12102	0.0442805	1.12865	0.0062753	0.144263	0.0454113	1.15519	0.00148898	5691	624	5067
d16_a	Four withdrawal symptoms occurred together	Tobacco	0.310059	0.0300532	1.36351	5.9e-25	0.343781	0.030915	1.41027	1e-28	5691	2112	3579
d18_hprob	Symptom of use: Health problems	Tobacco	0.204603	0.0335751	1.22704	1.1e-09	0.233877	0.0345093	1.26349	1.23e-11	5691	1280	4411
d21a_smk	Age at diagnosis	Tobacco	-0.24435	0.137671	NA	0.0760181	-0.274255	0.141762	NA	0.053131	3009	NA	NA
d_TobDep_Box1	Criteria: Time spent obtaining/using	Tobacco	0.29734	0.0306729	1.34627	3.2e-22	0.318427	0.0314952	1.37496	4.97e-24	5691	1923	3768
d_TobDep_Box2	Criteria: Reduction in other activties	Tobacco	0.197896	0.0471627	1.21884	2.72e-05	0.232016	0.0484507	1.26114	1.68e-06	5691	550	5141
d_TobDep_Box3	Criteria: Used more than intended	Tobacco	0.366409	0.0300052	1.44255	2.7e-34	0.421703	0.0309928	1.52456	3.66e-42	5691	2996	2695
d_TobDep_Box4	Criteria: Unsuccessful effort to decrease use	Tobacco	0.340464	0.0300901	1.4056	1.11e-29	0.393487	0.0310588	1.48214	8.78e-37	5691	3251	2440
d_TobDep_Box5	Criteria: Withdrawal	Tobacco	0.320748	0.0295557	1.37816	1.94e-27	0.367346	0.0304736	1.4439	1.83e-33	5691	2533	3158
d_TobDep_Box6	Criteria: Continued use despite problems	Tobacco	0.302893	0.0297248	1.35377	2.2e-24	0.338037	0.0305876	1.40219	2.16e-28	5691	2145	3546
d_TobDep_Box7	Criteria: Tolerance	Tobacco	0.251659	0.0295036	1.28616	1.47e-17	0.292015	0.0303606	1.33912	6.7e-22	5691	2421	3270
d_TobDep	Tobacco Dependence (DSM-IV)	Tobacco	0.475068	0.033935	1.60812	1.57e-44	0.538171	0.0351154	1.71287	5.14e-53	5139	3156	1983
d_FTND	Fagerstrom Test for Nicotine Dependence	Tobacco	0.535559	0.0369016	NA	6.85e-47	0.603524	0.0376624	NA	1.47e-56	5692	NA	NA

### Sheet: ST18_ADH1B
Supplementary Table 19: Additional ADH1B (rs1229984) MTAG Results
	SNP	CHR	BP	A1	A2	mtag_beta	mtag_se	mtag_z	mtag_pval
MTAG_OUD	rs1229984	4	100239319	T	C	-0.0965613	0.009587	-10.0721	7.33844e-24
MTAG_CUD	rs1229984	4	100239319	T	C	-0.0604758	0.00956178	-6.32474	2.53652e-10
MTAG_AUD	rs1229984	4	100239319	T	C	-0.122019	0.00744631	-16.3865	2.38906e-60
MTAG_SMK	rs1229984	4	100239319	T	C	-0.0146047	0.00382146	-3.82176	0.000132505
